# Exome-wide association studies discover germline mutation patterns and identify high-risk populations in human cancers

**DOI:** 10.1101/2022.06.11.22275897

**Authors:** Sipeng Shen, Yunke Jiang, Guanrong Wang, Hongru Li, Dongfang You, Weiwei Duan, Ruyang Zhang, Yongyue Wei, Hongbing Shen, Zhibin Hu, David C. Christiani, Yang Zhao, Feng Chen

## Abstract

Genome-wide association studies have discovered numerous common variants associated with human cancers. However, the contribution of exome-wide rare variants to cancers remains largely unexplored, especially for the protein-coding variants. The UK Biobank provides detailed cancer follow-up information linked to whole-exome sequencing (WES) for approximately 450,000 participants, offering an unprecedented opportunity to evaluate the effect of exome variation on pan-cancer. Here, we performed exome-wide association studies (ExWAS) based on single variant levels and gene levels to detect their associations across 20 primary cancer types in the discovery set (WES-300k, N = 284,456) and replication set (WES-150k, N = 143,478), separately. The ExWAS detected 143 independent variants at variant-level and 49 genes at gene-level, while nine variants and eight genes were shared across cancers. In the cross-trait meta-analysis, we identified 239 additional independent pleiotropic variants, mapping to the genes which were functional through trans-omics analyses in transcriptomics and proteomics. Further, we developed exome-wide risk scores (ERS) to identify high-risk populations based on rare variants with minor allele frequency (MAF) < 0.05. The ERS had satisfactory performance in cancer risk stratification, especially for the extremely high-risk persons (top 5% ERS) that were frequently risk allele carriers. The ERS (median C-index (IQR): 0.655 (0.636-0.667)) outperforms the traditional polygenic risk score (PRS) (median C-index (IQR): 0.585 (0.572-0.614)) for discrimination in the replication set. Our findings offer further insight into the genetic architecture of human exomes for cancer susceptibility.

## Supplemental tables for "Exome-wide association studies discover germline mutation patterns and identify high-risk populations in human cancers"

### Sheet: Table S1
Table S1. Demographic characteristics in the UK Biobank cohort
	Discovery (WES-300K)	Replication (WES-150K)	Overall (WES-450k)
Age (years)	56.74 ± 8.03	56.81 ± 8.03	56.76 ± 8.03
Gender
Male	129180 (45.4)	66345 (46.2)	195525 (45.7)
Female	155276 (54.6)	77133 (53.8)	232409 (54.3)
BMI (kg/m2)	27.39 ± 4.74	27.4 ± 4.77	27.39 ± 4.75
Smoking status
Never	109723 (38.6)	57172 (39.8)	166895 (39)
Ever	173823 (61.1)	85848 (59.8)	259671 (60.7)
NA	910 (0.3)	458 (0.3)	1368 (0.3)
Drinking status
Never	9052 (3.2)	4674 (3.3)	13726 (3.2)
Ever	275161 (96.7)	138671 (96.6)	413832 (96.7)
NA	243 (0.1)	133 (0.1)	376 (0.1)
Cancer statistics
Bladder	2452	1313	3765
Brain	656	318	974
Breast	11213	5614	16827
Colorectal	5534	2804	8338
Esophagus	993	525	1518
Head and neck	1315	748	2063
Kidney	1458	724	2182
Lung	3105	1808	4913
Leukemia	1400	765	2165
Liver	622	307	929
Non-Hodgkin’s lymphoma (NHL)	2236	1229	3465
Ovary	1287	592	1879
Pancreas	1008	547	1555
Prostate	8911	4633	13544
Sarcoma	677	350	1027
Melanoma	3368	1736	5104
Skin (non-Melanoma)	21420	10887	32307
Stomach	787	387	1174
Thyroid	520	253	773
Uterus	1541	793	2334
Cancer-free controls	213953	107145	321098
NA: Not available

### Sheet: Table S2
Table S2. Association results for independent single variants with P<5×10-8 in the whole UKB-450k population
cytoband	type	MarkerID.x	type	Effect allele	EAF	OR	CL	CU	P-value	Gene
16q24.3	Skin	16:89919709:C:T	missense	T	0.102524	1.33743	1.30114	1.37473	2.71e-95	RP11-566K11.2(ENSG00000198211)
20p13	Skin	20:2309687:C:A	missense	A	0.820491	0.832512	0.814754	0.850657	2.459e-62	TGM3(ENSG00000125780)
1p36.13	Skin	1:17413090:G:A	synonymous	A	0.377743	1.14769	1.12849	1.16722	1.253e-57	RCC2(ENSG00000179051)
2q33.1	Skin	2:201258272:A:G	missense	G	0.714077	0.87062	0.854903	0.886626	2.949e-50	CASP8(ENSG00000064012)
8q24.21	Prostate	8:127416393:G:A	missense	A	0.41599	0.822473	0.801575	0.843916	4.273e-50	POU5F1B(ENSG00000212993)
2q33.1	Skin	2:201350769:C:G	missense	G	0.605291	0.882629	0.867981	0.897523	1.932e-48	ALS2CR12(ENSG00000155749)
16q24.3	Melanoma	16:89919709:C:T	missense	T	0.102524	1.6396	1.53192	1.75486	3.781e-46	RP11-566K11.2(ENSG00000198211)
11q14.3	Skin	11:89284793:G:A	missense	A	0.304192	1.13126	1.1113	1.15159	5.069e-42	TYR(ENSG00000077498)
17q21.32	Prostate	17:48728343:C:T	missense	T	0.00175574	11.3377	7.93693	16.1957	1.097e-40	HOXB13(ENSG00000159184)
19q13.33	Prostate	19:50858501:T:C	missense	C	0.0733822	0.720251	0.685297	0.756988	3.086e-38	KLK3(ENSG00000142515)
5p13.2	Skin	5:33951588:C:G	missense	G	0.973866	1.41978	1.34392	1.49993	6.613e-36	SLC45A2(ENSG00000164175)
12q13.13	Skin	12:52519884:C:T	missense	T	0.0777148	1.20883	1.17206	1.24675	2.19e-33	KRT5(ENSG00000186081)
20q11.22	Skin	20:34749948:T:C	synonymous	C	0.818307	0.880358	0.861844	0.89927	6.765e-32	NCOA6(ENSG00000198646)
15q26.1	Leukemia	15:90088702:C:T	missense	T	6.19919e-05	5.45452e+16	5.61086e+13	5.30254e+19	7.491e-32	IDH2(ENSG00000182054)
6p21.32	Skin	6:32581666:G:A	synonymous	A	0.0913194	1.15746	1.12623	1.18956	1.083e-25	HLA-DRB1(ENSG00000196126)
12q13.13	Skin	12:52519125:G:T	missense	T	0.274401	0.906696	0.890211	0.923486	1.312e-25	KRT5(ENSG00000186081)
22q12.1	Breast	22:28695868:AG:A	LoF	A	0.00228358	4.14564	3.16249	5.43444	7.249e-25	CHEK2(ENSG00000183765)
16q24.3	Skin	16:89919736:C:T	missense	T	0.0872881	1.15913	1.12602	1.19322	1.687e-23	RP11-566K11.2(ENSG00000198211)
2q33.1	Skin	2:201399433:C:T	missense	T	0.682058	0.916532	0.90059	0.932755	2.094e-22	TRAK2(ENSG00000115993)
3p22.2	Leukemia	3:38141150:T:C	LoF	C	2.12544e-05	1.34119e+33	2.53176e+26	7.10489e+39	4.11e-22	MYD88(ENSG00000172936)
2q31.2	Skin	2:178436244:G:A	synonymous	A	0.286852	0.892076	0.871455	0.913185	1.085e-21	PRKRA(ENSG00000180228)
11q14.3	Melanoma	11:89284793:G:A	missense	A	0.304192	1.23205	1.18032	1.28605	1.235e-21	TYR(ENSG00000077498)
6p21.32	Skin	6:32662186:C:T	missense	T	0.160447	1.10812	1.08485	1.13189	2.561e-21	HLA-DQB1(ENSG00000179344)
12q13.13	Prostate	12:52904991:A:T	synonymous	T	0.11378	1.21442	1.16646	1.26435	3.253e-21	KRT8(ENSG00000170421)
15q25.1	Lung	15:78590583:G:A	missense	A	0.329992	1.22991	1.17793	1.28417	4.253e-21	CHRNA5(ENSG00000169684)
6p21.32	Skin	6:32642231:C:T	synonymous	T	0.340452	0.930921	0.917001	0.945052	1.438e-20	HLA-DQA1(ENSG00000196735)
16q24.3	Skin	16:89710670:G:A	missense	A	0.0251297	1.2838	1.21773	1.35345	1.856e-20	VPS9D1(ENSG00000075399)
16q24.3	Melanoma	16:89919736:C:T	missense	T	0.0872881	1.39564	1.3	1.49833	2.994e-20	RP11-566K11.2(ENSG00000198211)
12q13.13	Skin	12:52492706:A:G	synonymous	G	0.580554	0.925066	0.909872	0.940513	3.024e-20	KRT6A(ENSG00000205420)
20q11.22	Skin	20:34991096:T:C	synonymous	C	0.696017	0.920235	0.904031	0.93673	4.439e-20	MYH7B(ENSG00000078814)
9p24.1	Leukemia	9:5073770:G:T	missense	T	0.000315273	76002.7	6982.48	827272	4.526e-20	JAK2(ENSG00000096968)
3p13	Melanoma	3:69964940:G:A	missense	A	0.00404896	5.17913	3.61817	7.41351	2.043e-19	MITF(ENSG00000187098)
2p22.2	Skin	2:38070996:T:C	missense	C	0.186395	0.910076	0.891132	0.929422	1.627e-18	CYP1B1(ENSG00000138061)
9q22.33	Thyroid	9:97854739:C:T	synonymous	T	0.609667	0.628864	0.566919	0.697576	1.783e-18	FOXE1(ENSG00000178919)
6p21.32	Skin	6:32403058:T:C	missense	C	0.367295	0.928646	0.913064	0.944493	1.006e-17	BTNL2(ENSG00000204290)
6q25.1	Breast	6:151615542:G:A	missense	A	0.333065	1.10918	1.08309	1.13589	1.437e-17	CCDC170(ENSG00000120262)
6p21.32	Skin	6:32394925:T:C	synonymous	C	0.146912	1.10471	1.07951	1.1305	2.712e-17	BTNL2(ENSG00000204290)
12q13.13	Skin	12:52450481:T:C	missense	C	0.311987	0.917981	0.89978	0.93655	5.87e-17	KRT6B(ENSG00000185479)
2q33.2	Skin	2:203867991:A:G	missense	G	0.383719	0.931506	0.915995	0.94728	1.216e-16	CTLA4(ENSG00000163599)
6p21.32	Skin	6:32589706:T:C	missense	C	0.670311	0.936127	0.921607	0.950877	1.242e-16	HLA-DRB1(ENSG00000196126)
6p21.33	Skin	6:31170594:G:A	synonymous	A	0.127144	0.901771	0.879907	0.924178	1.429e-16	POU5F1(ENSG00000204531)
16p12.2	Breast	16:23621362:C:T	LoF	T	0.000395734	16.1383	8.16826	31.885	8.058e-16	PALB2(ENSG00000083093)
6p25.3	Skin	6:350829:G:A	synonymous	A	0.320799	0.909156	0.888105	0.930706	1.584e-15	DUSP22(ENSG00000112679)
9p21.3	Melanoma	9:21816759:G:A	missense	A	0.421754	0.851043	0.817933	0.885493	1.636e-15	MTAP(ENSG00000099810)
6q22.1	Prostate	6:116809541:G:A	missense	A	0.736686	1.12332	1.09153	1.15604	1.981e-15	GPRC6A(ENSG00000173612)
6p21.32	Skin	6:32530123:A:G	LoF	G	0.220659	0.910684	0.889744	0.932116	3.193e-15	HLA-DRB5(ENSG00000198502)
2q33.1	Skin	2:201387755:A:G	synonymous	G	0.054374	1.15473	1.11365	1.19732	6.641e-15	TRAK2(ENSG00000115993)
6p21.32	Skin	6:32519576:T:C	missense	C	0.35281	1.06214	1.04608	1.07844	8.79e-15	HLA-DRB5(ENSG00000198502)
13q13.1	Breast	13:32340629:CTT:C	LoF	C	8.75804e-05	431.063	96.6178	1923.19	1.733e-14	BRCA2(ENSG00000139618)
7p14.3	Skin	7:29092663:A:G	missense	G	0.0321366	0.833151	0.795137	0.872983	1.842e-14	CPVL(ENSG00000106066)
16q24.3	Skin	16:89769915:C:T	missense	T	0.313845	0.934442	0.918113	0.951061	5.012e-14	FANCA(ENSG00000187741)
6p21.33	Skin	6:31356864:T:A	missense	A	0.159843	0.928259	0.910324	0.946547	6.897e-14	HLA-B(ENSG00000234745)
5p13.2	Melanoma	5:33951588:C:G	missense	G	0.973866	1.64994	1.44618	1.88242	8.701e-14	SLC45A2(ENSG00000164175)
1p13.2	Skin	1:113834946:A:G	missense	G	0.899277	1.10827	1.07861	1.13875	9.83e-14	PTPN22(ENSG00000134242)
16q24.3	Skin	16:90036427:A:G	synonymous	G	0.425762	1.06456	1.04711	1.08229	1.155e-13	GAS8(ENSG00000141013)
6p21.32	Skin	6:32637518:C:T	synonymous	T	0.29604	0.942753	0.928162	0.957573	1.277e-13	HLA-DQA1(ENSG00000196735)
8q24.21	Colorectal	8:127416393:G:A	missense	A	0.415957	0.888227	0.860728	0.916604	1.478e-13	POU5F1B(ENSG00000212993)
7q21.3	Prostate	7:98192898:G:A	synonymous	A	0.536781	0.909953	0.887126	0.933366	3.335e-13	LMTK2(ENSG00000164715)
8q24.3	Bladder	8:142682072:T:C	synonymous	C	0.442034	1.18336	1.12989	1.23936	8.482e-13	PSCA(ENSG00000167653)
12q13.13	Skin	12:52472276:C:T	missense	T	0.492572	1.04805	1.03458	1.06168	1.143e-12	KRT6C(ENSG00000170465)
20q11.21	Skin	20:33083822:C:T	synonymous	T	0.115232	1.09726	1.06952	1.12572	1.201e-12	BPIFB4(ENSG00000186191)
6p21.33	Skin	6:31356772:T:C	missense	C	0.279709	0.947023	0.932884	0.961375	1.338e-12	HLA-B(ENSG00000234745)
2p22.2	Skin	2:38071007:A:G	synonymous	G	0.553813	0.942319	0.926967	0.957926	1.373e-12	CYP1B1(ENSG00000138061)
20q11.22	Skin	20:33660357:C:T	synonymous	T	0.303829	1.06603	1.04721	1.08518	1.871e-12	NECAB3(ENSG00000125967)
6p21.33	Skin	6:31411357:C:G	missense	G	0.0789139	0.896797	0.869948	0.924476	2.078e-12	MICA(ENSG00000204520)
19p13.3	Skin	19:4818366:T:C	synonymous	C	0.628807	1.06244	1.04464	1.08054	2.135e-12	TICAM1(ENSG00000127666)
11q13.1	Skin	11:64341646:T:G	missense	G	0.377756	1.06213	1.04438	1.08018	2.361e-12	CCDC88B(ENSG00000168071)
5p13.2	Skin	5:33963765:C:T	missense	T	0.0123452	0.760659	0.704448	0.821355	2.727e-12	SLC45A2(ENSG00000164175)
20q11.22	Skin	20:33791457:T:C	synonymous	C	0.61256	0.942047	0.926391	0.957969	2.908e-12	ZNF341(ENSG00000131061)
16q24.3	Melanoma	16:89710670:G:A	missense	A	0.0251297	1.58836	1.39475	1.80885	3.085e-12	VPS9D1(ENSG00000075399)
6p21.33	Skin	6:31356274:C:A	missense	A	0.0545157	0.881776	0.850857	0.913818	4.96e-12	HLA-B(ENSG00000234745)
5q11.2	Breast	5:56882284:A:G	synonymous	G	0.0725004	1.1638	1.1144	1.2154	7.189e-12	MAP3K1(ENSG00000095015)
11q13.3	Prostate	11:69648088:C:T	synonymous	T	0.0265936	1.31888	1.21798	1.42814	8.483e-12	CCND1(ENSG00000110092)
6p21.32	Skin	6:32829016:G:A	missense	A	0.0692166	0.893841	0.865478	0.923134	8.664e-12	TAP2(ENSG00000204267)
6p21.32	NHL	6:32293475:T:G	missense	G	0.129719	1.28426	1.19534	1.37978	9.064e-12	C6orf10(ENSG00000204296)
8q22.2	Skin	8:100240956:G:A	synonymous	A	0.364045	1.06087	1.04299	1.07905	9.443e-12	SPAG1(ENSG00000104450)
6p21.32	Skin	6:32589645:C:T	missense	T	0.107373	0.913276	0.889708	0.937469	1.292e-11	HLA-DRB1(ENSG00000196126)
6p21.33	Skin	6:31143012:T:C	synonymous	C	0.0149454	1.2684	1.18363	1.35925	1.41e-11	CCHCR1(ENSG00000204536)
4q24	Prostate	4:105275672:T:G	missense	G	0.122441	0.875434	0.842313	0.909858	1.471e-11	TET2(ENSG00000168769)
6p21.32	Skin	6:32662128:T:C	missense	C	0.0993571	0.915963	0.892776	0.939752	2.403e-11	HLA-DQB1(ENSG00000179344)
4q22.3	Prostate	4:94640308:A:G	missense	G	0.415642	1.09107	1.06343	1.11944	2.806e-11	PDLIM5(ENSG00000163110)
2q31.2	Skin	2:178450304:T:C	missense	C	0.0747392	0.896343	0.867879	0.925741	3.041e-11	PRKRA(ENSG00000180228)
6p21.33	Skin	6:30952101:G:C	missense	C	0.125649	0.920442	0.898001	0.943444	4.604e-11	DPCR1(ENSG00000168631)
6p21.32	Skin	6:32665006:A:C	synonymous	C	0.142597	1.06585	1.04579	1.08631	4.983e-11	HLA-DQB1(ENSG00000179344)
5q33.3	Breast	5:158777417:A:G	synonymous	G	0.451555	1.07793	1.05397	1.10245	6.076e-11	EBF1(ENSG00000164330)
11q13.3	Prostate	11:69086544:A:G	synonymous	G	0.162535	1.12106	1.08321	1.16024	7.036e-11	TPCN2(ENSG00000162341)
1q21.3	Skin	1:151002495:T:A	missense	A	0.0707664	1.11073	1.07593	1.14667	1.035e-10	FAM63A(ENSG00000143409)
20q13.33	Colorectal	20:62393540:A:G	synonymous	G	0.227317	0.885212	0.85307	0.918565	1.045e-10	CABLES2(ENSG00000149679)
6p21.32	Skin	6:32642758:A:C	synonymous	C	0.400076	0.958659	0.946482	0.970994	1.047e-10	HLA-DQA1(ENSG00000196735)
6p21.32	Skin	6:32584134:C:A	synonymous	A	0.0692148	1.09481	1.06522	1.12521	1.072e-10	HLA-DRB1(ENSG00000196126)
6q22.1	Prostate	6:116927055:T:C	synonymous	C	0.183393	0.898189	0.869349	0.927986	1.131e-10	RFX6(ENSG00000185002)
6p21.32	Skin	6:32519398:G:A	synonymous	A	0.210661	1.06259	1.04316	1.08237	1.209e-10	HLA-DRB5(ENSG00000198502)
20q11.21	Skin	20:33019745:G:C	missense	C	0.0617953	1.11774	1.08049	1.15627	1.224e-10	BPIFB2(ENSG00000078898)
7p12.2	Skin	7:50134181:A:G	missense	G	0.422875	0.947196	0.931661	0.962991	1.293e-10	C7orf72(ENSG00000164500)
20q11.22	Melanoma	20:34749948:T:C	synonymous	C	0.818307	0.846626	0.804475	0.890985	1.629e-10	NCOA6(ENSG00000198646)
10q24.33	Prostate	10:103897558:G:C	missense	C	0.904441	0.870889	0.834194	0.909197	2.981e-10	OBFC1(ENSG00000107960)
22q12.1	Prostate	22:28695868:AG:A	LoF	A	0.00246194	2.39525	1.81835	3.15517	3.486e-10	CHEK2(ENSG00000183765)
15q25.1	Lung	15:78497146:C:T	synonymous	T	0.613985	1.14088	1.09463	1.18908	3.885e-10	IREB2(ENSG00000136381)
15q25.1	Lung	15:78776779:A:G	synonymous	G	0.411173	1.13957	1.09349	1.18758	4.563e-10	ADAMTS7(ENSG00000136378)
6p21.33	Skin	6:31138712:G:A	missense	A	0.0673019	0.901889	0.873031	0.931701	4.611e-10	PSORS1C1(ENSG00000204540)
6p21.33	NHL	6:31148433:G:A	synonymous	A	0.297593	1.1803	1.12029	1.24353	5.006e-10	CCHCR1(ENSG00000204536)
15q13.1	Skin	15:27985172:C:T	missense	T	0.0858092	1.09674	1.06522	1.12919	5.255e-10	OCA2(ENSG00000104044)
6p21.33	NHL	6:31766568:G:T	synonymous	T	0.1322	1.25301	1.16712	1.34522	5.511e-10	VWA7(ENSG00000204396)
6p21.32	Skin	6:32662112:G:A	synonymous	A	0.372835	0.952441	0.93788	0.967227	5.796e-10	HLA-DQB1(ENSG00000179344)
5p12	Skin	5:43655972:C:T	missense	T	0.00793319	1.33866	1.21974	1.46918	8.025e-10	NNT(ENSG00000112992)
20q13.33	Colorectal	20:62338071:A:G	synonymous	G	0.242082	0.893274	0.861582	0.926131	9.106e-10	LAMA5(ENSG00000130702)
22q12.1	Leukemia	22:28695868:AG:A	LoF	A	0.00236455	8.48121	4.11621	17.475	1.216e-09	CHEK2(ENSG00000183765)
12q13.13	Skin	12:52380451:A:G	missense	G	0.768588	1.06189	1.04151	1.08267	1.252e-09	KRT84(ENSG00000161849)
6p21.32	Skin	6:32522017:G:A	synonymous	A	0.412797	1.05793	1.03887	1.07734	1.305e-09	HLA-DRB5(ENSG00000198502)
16q23.1	Pancreas	16:75224719:C:T	synonymous	T	0.0922546	1.47138	1.29828	1.66756	1.402e-09	CTRB1(ENSG00000168925)
2p11.2	Prostate	2:85542588:C:G	synonymous	G	0.466411	0.924987	0.901815	0.948753	1.716e-09	MAT2A(ENSG00000168906)
6p21.32	Skin	6:32664821:A:T	missense	T	0.303287	1.04128	1.02762	1.05511	1.965e-09	HLA-DQB1(ENSG00000179344)
20q13.13	Skin	20:50795161:G:T	missense	T	0.18498	0.938124	0.918612	0.95805	2.642e-09	BCAS4(ENSG00000124243)
11p15.5	Breast	11:1881538:G:A	missense	A	0.371899	0.931858	0.910447	0.953772	2.686e-09	LSP1(ENSG00000130592)
6p21.32	Skin	6:32759061:C:T	synonymous	T	0.610774	1.07116	1.04711	1.09576	2.975e-09	HLA-DQB2(ENSG00000232629)
3p11.2	Prostate	3:87249925:A:C	synonymous	C	0.0744122	1.15707	1.10249	1.21436	3.294e-09	CHMP2B(ENSG00000083937)
6p21.33	NHL	6:31111867:G:A	synonymous	A	0.152264	1.22372	1.14469	1.30821	3.361e-09	C6orf15(ENSG00000204542)
17q21.33	Prostate	17:49312774:A:G	synonymous	G	0.0857543	1.14516	1.09453	1.19813	4.194e-09	ZNF652(ENSG00000198740)
15q13.1	Melanoma	15:27983383:T:C	missense	C	0.000954675	9.41048	4.45012	19.8999	4.403e-09	OCA2(ENSG00000104044)
7p15.2	Prostate	7:27662771:C:A	synonymous	A	0.251668	0.916586	0.890271	0.943679	4.562e-09	HIBADH(ENSG00000106049)
6p21.32	Skin	6:32664940:G:A	synonymous	A	0.206385	0.948793	0.932292	0.965585	4.801e-09	HLA-DQB1(ENSG00000179344)
6p21.32	Skin	6:32584350:C:T	synonymous	T	0.0270922	1.13108	1.08885	1.17495	5.046e-09	HLA-DRB1(ENSG00000196126)
19q13.2	Prostate	19:38370693:G:A	synonymous	A	0.516246	1.0778	1.05089	1.1054	6.296e-09	CATSPERG(ENSG00000099338)
11q13.3	Prostate	11:69072692:A:G	missense	G	0.325187	0.923018	0.898359	0.948354	6.703e-09	TPCN2(ENSG00000162341)
6p21.33	Prostate	6:31111866:T:C	missense	C	0.515154	0.927855	0.904642	0.951664	6.836e-09	C6orf15(ENSG00000204542)
3p22.2	NHL	3:38141150:T:C	LoF	C	2.12544e-05	3.09076e+10	7.54306e+06	126643665300085	7.544e-09	MYD88(ENSG00000172936)
6p21.32	Skin	6:32642036:T:C	synonymous	C	0.627666	0.956464	0.942006	0.971144	1.012e-08	HLA-DQA1(ENSG00000196735)
17q21.32	Prostate	17:47809406:G:A	synonymous	A	0.00059305	5.19794	2.92865	9.22561	1.188e-08	OSBPL7(ENSG00000006025)
6p25.3	Skin	6:311938:C:T	synonymous	T	0.119772	1.0814	1.05267	1.11092	1.236e-08	DUSP22(ENSG00000112679)
6p21.33	NHL	6:30987096:G:A	synonymous	A	0.284057	1.16597	1.10591	1.22929	1.306e-08	MUC21(ENSG00000204544)
16q24.3	Skin	16:90043303:A:G	synonymous	G	0.773506	1.05821	1.03771	1.0791	1.408e-08	GAS8(ENSG00000141013)
6p21.32	Skin	6:32662082:A:G	synonymous	G	0.467047	1.04479	1.02904	1.06077	1.55e-08	HLA-DQB1(ENSG00000179344)
2q31.1	Prostate	2:172586346:T:C	synonymous	C	0.0182519	0.760087	0.691089	0.835974	1.593e-08	PDK1(ENSG00000152256)
7p12.3	Skin	7:47396900:G:A	synonymous	A	0.14363	0.935027	0.913481	0.957081	1.594e-08	TNS3(ENSG00000136205)
6p21.33	Skin	6:31410733:G:A	synonymous	A	0.0582848	1.1055	1.06755	1.14479	1.907e-08	MICA(ENSG00000204520)
2q34	Skin	2:208277554:A:G	synonymous	G	3.18815e-05	445.464	49.9749	3970.75	1.91e-08	PIKFYVE(ENSG00000115020)
6p21.33	Skin	6:31138682:C:A	missense	A	0.0827361	1.0893	1.0571	1.12249	2.306e-08	PSORS1C1(ENSG00000204540)
8q24.3	Skin	8:144103704:G:A	missense	A	0.0763226	0.916168	0.888394	0.944811	2.351e-08	SHARPIN(ENSG00000179526)
6p21.33	NHL	6:31356925:C:T	missense	T	0.457762	1.125	1.07971	1.17219	2.515e-08	HLA-B(ENSG00000234745)
6p22.1	NHL	6:29556180:A:G	synonymous	G	0.123715	1.23094	1.14437	1.32405	2.55e-08	UBD(ENSG00000213886)
6p22.1	NHL	6:28923399:T:C	synonymous	C	0.118357	1.23565	1.14707	1.33107	2.662e-08	TRIM27(ENSG00000204713)
1p36.13	Skin	1:17394049:C:T	synonymous	T	0.136733	0.934857	0.912883	0.95736	2.87e-08	PADI6(ENSG00000276747)
16q24.3	Skin	16:89919683:G:A	missense	A	0.00715209	1.31561	1.19385	1.44979	3.426e-08	RP11-566K11.2(ENSG00000198211)
4q22.3	Prostate	4:94575731:C:T	missense	T	0.316326	0.926241	0.901368	0.951802	3.466e-08	PDLIM5(ENSG00000163110)
16p12.3	Lung	16:19504928:G:T	LoF	T	3.36527e-05	561807	4744.85	6.65199e+07	3.487e-08	GDE1(ENSG00000006007)
3p24.1	Breast	3:27421738:C:T	synonymous	T	0.229698	0.927811	0.90343	0.952851	3.491e-08	SLC4A7(ENSG00000033867)
20q13.33	Prostate	20:63689775:G:A	missense	A	0.0215995	0.781921	0.716338	0.853509	3.648e-08	RTEL1(ENSG00000258366)
10q26.13	Prostate	10:125026397:A:G	missense	G	0.490277	0.931472	0.90822	0.95532	3.722e-08	CTBP2(ENSG00000175029)
20q13.33	Brain	20:63690302:G:A	synonymous	A	0.759039	1.34275	1.20882	1.49151	3.894e-08	RTEL1(ENSG00000258366)
6p21.33	Skin	6:31034750:A:G	missense	G	0.388654	0.954182	0.938306	0.970328	4.276e-08	MUC22(ENSG00000261272)
6p22.1	NHL	6:30112497:G:A	synonymous	A	0.175999	1.19242	1.11986	1.26969	4.402e-08	TRIM31(ENSG00000204616)
2p15	Prostate	2:62502539:T:C	synonymous	C	0.889064	0.89393	0.858713	0.930591	4.575e-08	TMEM17(ENSG00000186889)
16q24.3	Skin	16:89716797:G:A	synonymous	A	0.0237535	0.861753	0.816863	0.909111	4.926e-08	VPS9D1(ENSG00000075399)

### Sheet: Table S3
Table S3. Association results for single variants with P<5×10-8 in at least two cancer types
Cytoband	RSID	Position (hg38)	Effect allele	EAF (%)	OR (95% CI)#	P#	Gene	SNV type	HGVSp	Cancer types
22q12.1	rs555607708	22:28695868:AG:A	A	0.22	4.15 (3.16-5.43); 2.40 (1.82-3.16); 8.48 (4.12-17.48)	7.24×10-25; 3.48×10-10; 1.21×10-9	CHEK2	LoF	p.Thr367fs	Breast; prostate; Leukemia
8q24.21	rs6998061	8:127416393:G:A	A	41.59	0.82 (0.80-0.84); 0.89 (0.86-0.92)	4.27×10-50; 1.47×10-13	POU5F1B	missense	p.Gly176Glu	Prostate; colorectal
5p13.2	rs16891982	5:33951588:C:G	C	2.61	1.42 (1.34-1.50); 1.65 (1.45-1.88)	6.61×10-36; 8.70×10-14	SLC45A2	missense	p.Leu374Phe	Skin; melanoma
3p22.2	rs387907272	3:38141150:T:C	C	0.0085	76.2 (60.8-91.7); 24.1 (15.8-32.7)*	4.11×10-22; 7.54×10-9	MYD88	LoF	p.Ter147Arg	Leukemia; NHL
20q11.22	rs3787220	20:34749948:T:C	T	18.16	0.88 (0.86-0.90); 0.85 (0.80-0.89)	6.76×10-32; 1.62×10-10	NCOA6	synonymous	p.Pro749Pro	Skin; melanoma
16q24.3	rs77681059	16:89933636:C:T	T	9.57	1.32 (1.23-1.41); 1.11 (1.08-1.14)	7.40×10-16; 8.21×10-14	TUBB3	missense	p.Ser112Leu	Skin, melanoma
16q24.3	rs1805007	16:89919709:C:T	T	10.25	1.34 (1.30-1.37); 1.64 (1.53-1.75)	2.71×10-95; 3.78×10-46	MC1R	missense	p.Arg151Cys	Skin, melanoma
16q24.3	rs56288641	16:89710670:G:A	A	2.51	1.28 (1.22-1.35); 1.59 (1.39-1.81)	1.85×10-20; 3.08×10-12	VPS9D1	missense	p.Arg392Trp	Skin, melanoma
11q14.3	rs1126809	11:89284793:G:A	A	30.42	1.13 (1.11-1.15); 1.23 (1.18-1.29)	5.06×10-42; 1.23×10-21	TYR	missense	p.Arg402Gln	Skin, melanoma
EAF: effect allele frequency; OR: odds ratio; CI: confidence interval
*The OR effect is too large, we use beta (95% CI) instead.
#The OR and P values are reported by cancer types.

### Sheet: Table S4
Table S4. Association results for genes with P<2.5×10-6 in the whole UKB-450k population
Gene	CHR	Cancer	Genetic model	max_MAF	OR#	CL#	CU#	P-value
IGLL5	22	Leukemia	missense;LoF;synonymous	0.01	1.04071	1.03111	1.0504	7.77376e-61
BRCA2	13	Breast	LoF	0.001	1.07997	1.07047	1.08954	1.43707e-38
RP11-566K11.2	16	Skin	missense;LoF	0.05	1.00923	1.00777	1.0107	1.06107e-34
MC1R	16	Skin	missense;LoF	0.05	1.00927	1.00779	1.01074	1.98812e-34
BRCA2	13	Ovary	LoF	0.001	1.13989	1.11742	1.16281	1.94657e-30
IDH2	15	Leukemia	missense;LoF	0.001	1.05547	1.03391	1.07747	1.16142e-29
BRCA1	17	Breast	LoF	0.001	1.08846	1.07279	1.10435	2.48184e-24
CHEK2	22	Breast	missense;LoF	0.01	1.02571	1.02136	1.03007	1.0829e-22
SLC45A2	5	Skin	missense;LoF;synonymous	0.05	0.99072	0.988161	0.993285	9.74097e-22
TET2	4	Leukemia	LoF	0.001	1.15991	1.1312	1.18934	1.33441e-21
PALB2	16	Breast	LoF	0.001	1.06854	1.05534	1.0819	9.23891e-19
VPS9D1	16	Skin	missense;LoF;synonymous	0.05	1.00149	1	1.00298	3.24863e-17
MSH6	2	Uterus	LoF	0.001	1.14548	1.11878	1.17282	6.68645e-16
ASXL1	20	Leukemia	LoF	0.001	1.12511	1.09718	1.15374	1.59628e-15
MLH1	3	Colorectal	LoF	0.001	1.11354	1.07901	1.14919	2.30071e-15
BRCA1	17	Ovary	LoF	0.001	1.16434	1.12901	1.20077	7.67231e-15
CDKN2A	9	Melanoma	missense;LoF	0.001	1.04345	1.02897	1.05814	1.75674e-14
MSH6	2	Colorectal	LoF	0.001	1.05788	1.03987	1.0762	5.51686e-14
FLG	1	Skin	LoF	0.05	1.00798	1.00608	1.00988	8.88118e-14
MC1R	16	Melanoma	missense;LoF	0.05	1.01696	1.01346	1.02046	1.18763e-13
CHEK2	22	Leukemia	missense;LoF	0.01	1.04402	1.03288	1.05529	1.55533e-13
RP11-566K11.2	16	Melanoma	missense;LoF	0.05	1.01678	1.0133	1.02028	1.64308e-13
CHEK2	22	Prostate	missense;LoF	0.01	1.02341	1.01834	1.02851	1.28226e-12
MICA	6	Skin	missense;LoF;synonymous	0.05	1.00471	1.00321	1.00621	1.49045e-11
DNMT3A	2	Leukemia	missense;LoF	0.01	1.05207	1.03861	1.0657	3.39946e-11
JAK2	9	Leukemia	missense;LoF	0.001	1.02506	1.01023	1.04011	4.29345e-10
ATM	11	Pancreas	LoF	0.001	1.10312	1.07283	1.13426	4.33933e-10
SLC45A2	5	Melanoma	missense;LoF;synonymous	0.05	0.986909	0.980926	0.992929	5.74521e-10
OCA2	15	Skin	missense;LoF	0.01	1.00767	1.00525	1.01009	7.12409e-10
ATM	11	Breast	LoF	0.001	1.04188	1.03051	1.05337	1.89986e-09
CCND1	11	Prostate	missense;LoF;synonymous	0.05	1.01654	1.01123	1.02187	3.45694e-09
MSH2	2	Colorectal	LoF	0.001	1.16003	1.11617	1.20561	1.23861e-08
BRCA2	13	Prostate	LoF	0.001	1.03893	1.02641	1.0516	5.98068e-08
VPS9D1	16	Melanoma	missense;LoF;synonymous	0.05	1.00342	0.999856	1.00699	1.34932e-07
IRF3	19	Skin	missense;LoF	0.01	1.01044	1.00698	1.0139	1.36498e-07
FOXI3	2	Skin	missense;LoF;synonymous	0.01	0.991586	0.988539	0.994642	1.91141e-07
DDX41	5	Leukemia	LoF	0.001	1.1007	1.06936	1.13297	1.9508e-07
ATM	11	Prostate	LoF	0.001	1.0407	1.02721	1.05437	2.67576e-07
ABHD16A	6	Skin	missense;LoF;synonymous	0.05	1.00583	1.00372	1.00794	3.24259e-07
MYD88	3	Leukemia	LoF	0.001	1.087	1.0499	1.1254	3.47658e-07
HIST1H1B	6	Skin	missense;LoF;synonymous	0.01	1.00439	1.002	1.0068	4.17506e-07
NOTCH1	9	Leukemia	LoF	0.001	1.32622	1.22492	1.43589	4.60763e-07
VARS2	6	Skin	missense;LoF;synonymous	0.05	1.00217	1.00034	1.004	8.6025e-07
NNT	5	Skin	missense;LoF	0.01	1.0057	1.00321	1.00818	1.22173e-06
DPCR1	6	Skin	missense;LoF;synonymous	0.05	1.00414	1.00226	1.00602	1.40402e-06
RTEL1	20	Prostate	missense;LoF	0.05	0.994416	0.99227	0.996567	1.95728e-06
CPVL	7	Skin	missense;LoF	0.05	0.996556	0.99483	0.998284	2.03464e-06
XXbac-BPG116M5.17	6	Skin	missense;LoF	0.05	1.005	1.0032	1.00679	2.27302e-06
FAM111A	11	Prostate	missense;LoF;synonymous	0.05	1.01049	1.00625	1.01475	2.35406e-06
#OR and 95%CI were estimated by burden test.

### Sheet: Table S5
Table S5. Association results for genes with P<2.5×10-6 in at least two cancer types
Gene	Chr	Genetic model	Max MAF	OR (95% CI)#	P#	Cancer types
CHEK2	22	missense;LoF	0.01	1.03 (1.02-1.03); 1.02 (1.02-1.03); 1.04 (1.03-1.06)	1.08×10-22; 1.28×10-12; 1.55×10-13	Breast; prostate; Leukemia
BRCA2	13	LoF	0.001	1.08 (1.07-1.09); 1.14 (1.11-1.62); 1.04 (1.03-1.05)	1.43×10-38; 1.94×10-30; 5.98×10-08	Breast; ovary; prostate
ATM	11	LoF	0.001	1.10 (1.07-1.13); 1.04 (1.03-1.05); 1.04 (1.03-1.05)	4.33×10-10; 1.89×10-9; 2.67×10-7	Pancreas; breast; prostate
VPS9D1	16	missense;LoF;synonymous	0.05	1.00 (1.00-1.01); 1.00 (1.00-1.01)	3.24×10-17; 1.34×10-7	Skin, melanoma
SLC45A2	5	missense;LoF;synonymous	0.05	0.99 (0.98-0.99); 0.99 (0.98-0.99)	9.74×10-22; 5.74×10-10	Skin, melanoma
MC1R	16	missense;LoF	0.05	1.01 (1.00-1.01); 1.02 (1.01-1.02)	1.98×10-34; 1.18×10-13	Skin, melanoma
BRCA1	17	LoF	0.001	1.09 (1.07-1.10); 1.16 (1.13-1.20)	2.48×10-24; 7.67×10-15	Breast; ovary
MSH6	2	LoF	0.001	1.15 (1.12-1.17); 1.06 (1.04-1.08)	6.68×10-16; 5.51×10-14	Uterus; colorectal
MAF: minor allele frequency; OR: odds ratio; CI: confidence interval
#The OR and 95% CI are calculated by burden test. P values are calculated by SAIGE.

### Sheet: Table S6
Table S6. Cross-trait meta-analysis results for single variants with one-directional effects
cytoband	SNP	Novel variant	chr	pos	type	gene	OR	CI.low	CI.high	Pvalue	Pheno
13q13.1	13:32338827:TGAAA:T	Yes	13	32338827	LoF	BRCA2	65.271	20.767	205.152	8.58755e-13	Breast,Head and neck,Lung,Ovary,Pancreas,Prostate,Sarcoma,Uterus
13q13.1	13:32340629:CTT:C	Yes	13	32340629	LoF	BRCA2	251.895	50.125	1265.85	1.9177e-11	Breast,Ovary,Pancreas
16p12.2	16:23621362:C:T	No	16	23621362	LoF	PALB2	12.16	6.241	23.693	2.12484e-13	Breast,Head and neck,Ovary,Pancreas
22q12.1	22:28695868:AG:A	Yes	22	28695868	LoF	CHEK2	2.997	2.561	3.506	1.02504e-42	Bladder,Breast,Kidney,Leukemia,NHL,Ovary,Pancreas,Prostate,Stomach,Thyroid
3p22.2	3:38141150:T:C	Yes	3	38141150	LoF	MYD88	3635574200837640	2.15274e+12	6.13981e+18	3.41334e-21	Leukemia,NHL
6p21.32	6:32332045:G:A	Yes	6	32332045	LoF	C6orf10	1.083	1.055	1.111	2.17588e-09	Colorectal,Head and neck,Leukemia,Liver,Lung,NHL,Ovary,Pancreas
6p21.32	6:32530123:A:G	Yes	6	32530123	LoF	HLA-DRB5	0.918	0.898	0.939	1.06088e-13	Brain,Esophagus,Melanoma,NHL,Sarcoma,Skin,Uterus
6p21.32	6:32664861:C:A	Yes	6	32664861	LoF	HLA-DQB1	1.088	1.062	1.114	2.45369e-12	Esophagus,NHL,Skin,Thyroid,Uterus
1p13.2	1:113834946:A:G	No	1	113834946	missense	PTPN22	1.101	1.072	1.132	1.96213e-12	Brain,Leukemia,Melanoma,Pancreas,Sarcoma,Skin,Uterus
1q21.3	1:150764744:A:G	No	1	150764744	missense	CTSS	1.083	1.058	1.108	1.01794e-11	Bladder,Brain,Breast,Head and neck,Liver,Ovary,Pancreas,Prostate,Skin,Uterus
1q21.3	1:151002495:T:A	No	1	151002495	missense	FAM63A	1.09	1.061	1.119	1.73995e-10	Bladder,Breast,Liver,Pancreas,Prostate,Sarcoma,Skin
1q21.3	1:151043392:G:A	Yes	1	151043392	missense	BNIPL	1.089	1.059	1.12	2.81511e-09	Bladder,Esophagus,Liver,Pancreas,Prostate,Sarcoma,Skin,Uterus
1q21.3	1:151090481:G:A	Yes	1	151090481	missense	GABPB2	1.09	1.059	1.121	2.3681e-09	Bladder,Esophagus,Liver,Pancreas,Prostate,Sarcoma,Skin,Uterus
10q24.33	10:103897558:G:C	No	10	103897558	missense	OBFC1	0.926	0.91	0.943	7.27138e-17	Bladder,Brain,Breast,Colorectal,Kidney,Leukemia,Liver,Lung,Melanoma,Ovary,Prostate,Sarcoma,Skin,Stomach,Thyroid,Uterus
11q22.3	11:108329202:T:G	Yes	11	108329202	missense	ATM	33.823	13.263	86.253	1.68124e-13	Bladder,Breast,Leukemia,Liver,NHL,Pancreas,Prostate
11q12.3	11:62140968:T:C	No	11	62140968	missense	INCENP	1.061	1.04	1.081	2.57605e-09	Breast,Head and neck,Kidney,Lung,Prostate,Thyroid
11q13.1	11:64341646:T:G	Yes	11	64341646	missense	CCDC88B	1.045	1.032	1.058	9.41669e-12	Breast,Colorectal,Esophagus,Head and neck,Leukemia,Liver,Lung,Melanoma,NHL,Ovary,Skin,Stomach
11q13.1	11:64371433:T:G	Yes	11	64371433	missense	RPS6KA4	1.047	1.031	1.064	4.6714e-09	Colorectal,Head and neck,Leukemia,Liver,Melanoma,NHL,Ovary,Skin,Stomach
11q14.3	11:89284793:G:A	No	11	89284793	missense	TYR	1.144	1.125	1.163	6.53133e-57	Esophagus,Melanoma,Pancreas,Skin
11q14.3	11:89714207:C:T	No	11	89714207	missense	TRIM77	1.086	1.057	1.117	4.47259e-09	Kidney,Leukemia,Melanoma,NHL,Pancreas,Skin
12q13.13	12:52424720:T:G	Yes	12	52424720	missense	KRT75	0.928	0.912	0.944	2.41113e-17	Kidney,Melanoma,Skin,Thyroid
12q13.13	12:52448952:T:C	Yes	12	52448952	missense	KRT6B	0.936	0.92	0.953	1.08591e-13	Melanoma,Skin,Thyroid
12q13.13	12:52450481:T:C	Yes	12	52450481	missense	KRT6B	0.926	0.907	0.946	3.61118e-13	Melanoma,Sarcoma,Skin,Thyroid,Uterus
12q13.13	12:52452017:T:C	Yes	12	52452017	missense	KRT6B	0.915	0.897	0.934	7.73135e-18	Kidney,Melanoma,Skin,Thyroid
12q13.13	12:52469429:C:T	Yes	12	52469429	missense	KRT6C	0.927	0.911	0.943	1.80956e-18	Melanoma,Skin,Thyroid,Uterus
12q13.13	12:52472276:C:T	Yes	12	52472276	missense	KRT6C	1.045	1.031	1.058	2.89543e-11	Esophagus,Kidney,Lung,Melanoma,Skin,Thyroid
12q13.13	12:52473406:C:T	Yes	12	52473406	missense	KRT6C	0.92	0.901	0.939	7.52706e-16	Melanoma,Skin,Thyroid
12q13.13	12:52519125:G:T	No	12	52519125	missense	KRT5	0.915	0.899	0.931	9.35555e-23	Melanoma,Ovary,Skin,Uterus
12q13.13	12:52519884:C:T	No	12	52519884	missense	KRT5	1.213	1.174	1.254	3.50175e-30	Skin,Thyroid
15q13.1	15:27985172:C:T	No	15	27985172	missense	OCA2	1.11	1.077	1.145	3.44531e-11	Brain,Melanoma,Skin,Thyroid,Uterus
16q24.3	16:89710670:G:A	Yes	16	89710670	missense	VPS9D1	1.326	1.26	1.396	4.6794e-27	Brain,Kidney,Melanoma,Skin
16q24.3	16:89769915:C:T	Yes	16	89769915	missense	FANCA	0.936	0.92	0.953	5.05375e-13	Melanoma,NHL,Ovary,Skin,Thyroid
16q24.3	16:89799635:T:C	Yes	16	89799635	missense	FANCA	1.052	1.034	1.07	1.34904e-08	Head and neck,Kidney,Leukemia,Liver,Melanoma,Skin,Stomach
16q24.3	16:89816599:A:T	No	16	89816599	missense	FANCA	1.089	1.058	1.121	9.22341e-09	Esophagus,Melanoma,Ovary,Sarcoma,Skin,Stomach
16q24.3	16:89919709:C:T	No	16	89919709	missense	MC1R	1.376	1.341	1.413	1.46845e-127	Melanoma,Skin
16q24.3	16:89919709:C:T	No	16	89919709	missense	RP11-566K11.2	1.376	1.341	1.413	1.46845e-127	Melanoma,Skin
16q24.3	16:89919736:C:T	No	16	89919736	missense	MC1R	1.187	1.154	1.22	3.16753e-33	Esophagus,Melanoma,Sarcoma,Skin
16q24.3	16:89919736:C:T	No	16	89919736	missense	RP11-566K11.2	1.187	1.154	1.22	3.16753e-33	Esophagus,Melanoma,Sarcoma,Skin
16q24.3	16:89933636:C:T	Yes	16	89933636	missense	TUBB3	1.135	1.105	1.167	1.08961e-19	Esophagus,Melanoma,Sarcoma,Skin,Stomach
16q24.3	16:90060585:A:G	Yes	16	90060585	missense	PRDM7	1.159	1.124	1.195	2.22117e-21	Head and neck,Kidney,Melanoma,Sarcoma,Skin,Uterus
19q13.33	19:50858501:T:C	No	19	50858501	missense	KLK3	0.729	0.692	0.767	3.45257e-33	Liver,Prostate
2q31.2	2:178450304:T:C	No	2	178450304	missense	PRKRA	0.909	0.883	0.935	6.45411e-11	Brain,Kidney,Lung,NHL,Pancreas,Prostate,Skin,Thyroid
2q33.1	2:201258272:A:G	No	2	201258272	missense	CASP8	0.877	0.862	0.893	8.01871e-49	Leukemia,Liver,Ovary,Sarcoma,Skin
2q33.1	2:201387816:G:A	No	2	201387816	missense	TRAK2	1.093	1.074	1.112	3.57435e-23	Melanoma,Ovary,Skin,Stomach
2q33.1	2:201399433:C:T	Yes	2	201399433	missense	TRAK2	0.921	0.905	0.937	9.92097e-20	Liver,Melanoma,Skin,Stomach
2q33.2	2:203867991:A:G	No	2	203867991	missense	CTLA4	0.935	0.919	0.951	1.90165e-15	Brain,Esophagus,Melanoma,NHL,Skin
2p22.2	2:38070996:T:C	No	2	38070996	missense	CYP1B1	0.913	0.895	0.932	5.09844e-18	Liver,Melanoma,NHL,Sarcoma,Skin
2p22.2	2:38071060:G:C	Yes	2	38071060	missense	CYP1B1	1.061	1.043	1.08	1.93235e-11	Kidney,Melanoma,Pancreas,Skin
2p14	2:67403848:G:A	Yes	2	67403848	missense	ETAA1	0.932	0.912	0.953	3.15722e-10	Bladder,Colorectal,Esophagus,Head and neck,Kidney,Lung,Melanoma,Pancreas,Stomach
20p13	20:2309687:C:A	No	20	2309687	missense	TGM3	0.836	0.818	0.855	5.01425e-57	Esophagus,Skin
20q11.21	20:33019745:G:C	No	20	33019745	missense	BPIFB2	1.097	1.065	1.13	1.00376e-09	Bladder,Breast,Esophagus,Kidney,Melanoma,Sarcoma,Skin,Thyroid
20q11.21	20:33031694:C:T	Yes	20	33031694	missense	BPIFB6	1.082	1.055	1.109	4.28443e-10	Esophagus,Head and neck,Leukemia,Melanoma,Sarcoma,Skin
20q11.21	20:33064790:C:T	Yes	20	33064790	missense	BPIFB3	1.082	1.057	1.107	3.82725e-11	Esophagus,Head and neck,Leukemia,Melanoma,Sarcoma,Skin
20q11.21	20:33072737:C:T	Yes	20	33072737	missense	BPIFB3	1.078	1.054	1.103	9.25696e-11	Esophagus,Head and neck,Kidney,Leukemia,Melanoma,Sarcoma,Skin
20q11.23	20:36893060:C:T	Yes	20	36893060	missense	SAMHD1	3.157	2.098	4.75	3.47783e-08	Bladder,Breast,Head and neck,Kidney,Lung,Melanoma,NHL,Prostate,Thyroid
20q13.33	20:63689775:G:A	No	20	63689775	missense	RTEL1	0.847	0.808	0.888	5.32812e-12	Bladder,Brain,Head and neck,Leukemia,Melanoma,NHL,Prostate,Sarcoma,Skin,Thyroid
3q26.2	3:169796797:A:T	No	3	169796797	missense	LRRC34	0.937	0.92	0.954	5.35805e-13	Bladder,Colorectal,Head and neck,Kidney,Leukemia,Lung,Melanoma,NHL,Prostate,Sarcoma,Thyroid,Uterus
3p13	3:69964940:G:A	No	3	69964940	missense	MITF	3.741	2.703	5.178	1.82202e-15	Kidney,Melanoma
4q24	4:105275672:T:G	No	4	105275672	missense	TET2	0.907	0.877	0.939	1.80295e-08	Colorectal,Liver,Prostate,Stomach,Thyroid,Uterus
5p13.2	5:33951588:C:G	No	5	33951588	missense	SLC45A2	1.432	1.361	1.507	3.85786e-43	Esophagus,Liver,Melanoma,Skin,Stomach
5p13.2	5:33963765:C:T	No	5	33963765	missense	SLC45A2	0.753	0.699	0.811	7.13835e-14	Kidney,Melanoma,Ovary,Skin,Stomach,Thyroid,Uterus
6q22.1	6:116809541:G:A	Yes	6	116809541	missense	GPRC6A	1.118	1.082	1.155	2.10113e-11	Liver,Prostate,Thyroid
6q25.1	6:151615542:G:A	No	6	151615542	missense	CCDC170	1.102	1.076	1.13	4.63246e-15	Breast,Esophagus,Ovary,Stomach
6p21.33	6:30952101:G:C	Yes	6	30952101	missense	DPCR1	0.921	0.897	0.946	7.40898e-10	Kidney,Liver,Melanoma,Ovary,Skin,Thyroid
6p21.33	6:31138682:C:A	No	6	31138682	missense	PSORS1C1	1.102	1.064	1.141	4.61311e-08	Brain,Esophagus,NHL,Skin,Thyroid
6p21.33	6:31142614:G:C	No	6	31142614	missense	CCHCR1	1.052	1.035	1.07	1.06808e-09	Brain,Colorectal,Head and neck,Liver,Lung,NHL,Skin,Stomach,Thyroid
6p21.33	6:31150734:T:G	No	6	31150734	missense	CCHCR1	0.927	0.908	0.947	2.03662e-12	Brain,Liver,Lung,NHL,Skin,Thyroid
6p21.33	6:31356274:C:A	No	6	31356274	missense	HLA-B	0.887	0.854	0.922	7.53267e-10	Leukemia,Liver,Lung,Pancreas,Skin,Thyroid
6p21.33	6:31356772:T:C	Yes	6	31356772	missense	HLA-B	0.953	0.938	0.968	1.25399e-09	Lung,Melanoma,Sarcoma,Skin,Uterus
6p21.33	6:31356838:C:T	No	6	31356838	missense	HLA-B	0.938	0.917	0.959	9.00868e-09	Esophagus,Lung,Melanoma,Pancreas,Sarcoma,Skin,Uterus
6p21.33	6:31356864:T:A	Yes	6	31356864	missense	HLA-B	0.931	0.912	0.95	2.63118e-12	Esophagus,Lung,Sarcoma,Skin,Thyroid,Uterus
6p21.33	6:31411357:C:G	Yes	6	31411357	missense	MICA	0.904	0.877	0.931	5.22917e-11	Colorectal,Kidney,NHL,Skin,Thyroid
6p21.32	6:32293475:T:G	No	6	32293475	missense	C6orf10	1.157	1.104	1.211	6.80478e-10	Head and neck,Leukemia,Lung,NHL
6p21.32	6:32393972:G:C	Yes	6	32393972	missense	BTNL2	1.113	1.087	1.141	3.34872e-18	Esophagus,NHL,Skin,Thyroid,Uterus
6p21.32	6:32393985:G:A	Yes	6	32393985	missense	BTNL2	1.112	1.084	1.14	3.55537e-16	NHL,Skin,Thyroid,Uterus
6p21.32	6:32403058:T:C	No	6	32403058	missense	BTNL2	0.928	0.913	0.944	3.37317e-18	Melanoma,NHL,Skin,Thyroid
6p21.32	6:32519576:T:C	Yes	6	32519576	missense	HLA-DRB5	1.066	1.049	1.083	1.97252e-14	Esophagus,NHL,Skin,Thyroid
6p21.32	6:32530140:C:A	Yes	6	32530140	missense	HLA-DRB5	1.137	1.092	1.185	6.33105e-10	Esophagus,NHL,Skin,Stomach,Thyroid
6p21.32	6:32584301:A:T	Yes	6	32584301	missense	HLA-DRB1	1.137	1.107	1.168	4.57665e-21	Brain,Esophagus,NHL,Skin,Stomach,Thyroid
6p21.32	6:32589645:C:T	Yes	6	32589645	missense	HLA-DRB1	0.917	0.891	0.944	3.565e-09	Brain,Melanoma,Skin,Thyroid,Uterus
6p21.32	6:32589706:T:C	Yes	6	32589706	missense	HLA-DRB1	0.935	0.921	0.95	4.48699e-18	Kidney,Melanoma,Sarcoma,Skin,Thyroid,Uterus
6p21.32	6:32641396:C:G	Yes	6	32641396	missense	HLA-DQA1	1.048	1.031	1.065	2.34407e-08	Esophagus,Head and neck,NHL,Sarcoma,Skin,Stomach,Thyroid,Uterus
6p21.32	6:32642029:C:T	Yes	6	32642029	missense	HLA-DQA1	1.057	1.037	1.077	8.65439e-09	Brain,Leukemia,Liver,Lung,Melanoma,NHL,Pancreas,Skin
6p21.32	6:32642197:T:G	Yes	6	32642197	missense	HLA-DQA1	1.121	1.077	1.167	2.99284e-08	Head and neck,Leukemia,Liver,Lung,NHL,Pancreas
6p21.32	6:32661352:T:C	Yes	6	32661352	missense	HLA-DQB1	1.094	1.074	1.115	9.47667e-21	Kidney,NHL,Sarcoma,Skin,Thyroid,Uterus
6p21.32	6:32662128:T:C	Yes	6	32662128	missense	HLA-DQB1	0.911	0.885	0.938	4.06622e-10	Brain,Kidney,Pancreas,Skin,Thyroid
6p21.32	6:32662159:C:T	Yes	6	32662159	missense	HLA-DQB1	1.09	1.07	1.11	4.01705e-20	Esophagus,NHL,Sarcoma,Skin,Thyroid,Uterus
6p21.32	6:32662186:C:T	Yes	6	32662186	missense	HLA-DQB1	1.111	1.087	1.134	2.03413e-22	NHL,Sarcoma,Skin,Thyroid,Uterus
6p21.32	6:32664851:G:C	Yes	6	32664851	missense	HLA-DQB1	1.084	1.064	1.105	8.22393e-17	NHL,Sarcoma,Skin,Thyroid
6p21.32	6:32664860:T:G	Yes	6	32664860	missense	HLA-DQB1	1.075	1.051	1.1	7.81855e-10	Brain,Esophagus,Head and neck,Melanoma,NHL,Sarcoma,Skin,Thyroid,Uterus
6p21.32	6:32829016:G:A	Yes	6	32829016	missense	TAP2	0.902	0.871	0.934	4.41666e-09	Bladder,Liver,NHL,Skin,Thyroid,Uterus
7p14.3	7:29092663:A:G	No	7	29092663	missense	CPVL	0.84	0.8	0.881	1.63678e-12	Head and neck,Kidney,Melanoma,Skin
8q24.21	8:127416393:G:A	Yes	8	127416393	missense	POU5F1B	0.848	0.831	0.866	1.23943e-53	Colorectal,Prostate
1q21.3	1:150836413:C:G	Yes	1	150836413	synonymous	ARNT	0.961	0.948	0.974	7.12365e-09	Bladder,Brain,Breast,Colorectal,Esophagus,Kidney,Liver,Lung,Melanoma,Pancreas,Skin,Stomach
11q13.1	11:64371333:T:C	Yes	11	64371333	synonymous	RPS6KA4	1.048	1.032	1.065	4.74374e-09	Colorectal,Head and neck,Leukemia,Liver,Melanoma,NHL,Skin,Stomach
11q13.1	11:65965922:C:T	Yes	11	65965922	synonymous	SART1	0.96	0.947	0.974	3.47874e-08	Breast,Leukemia,Melanoma,NHL,Ovary,Pancreas,Sarcoma,Skin,Uterus
11q13.3	11:69648088:C:T	No	11	69648088	synonymous	CCND1	1.201	1.126	1.28	2.32888e-08	Bladder,Esophagus,Melanoma,NHL,Ovary,Prostate,Uterus
12q13.13	12:52430568:G:A	Yes	12	52430568	synonymous	KRT75	0.93	0.914	0.946	7.38746e-17	Melanoma,Skin,Thyroid,Uterus
12q13.13	12:52469837:T:G	Yes	12	52469837	synonymous	KRT6C	0.925	0.91	0.94	1.67378e-20	Kidney,Melanoma,Skin,Thyroid
12q13.13	12:52492694:T:C	Yes	12	52492694	synonymous	KRT6A	0.927	0.912	0.943	2.33768e-18	Melanoma,Skin,Thyroid,Uterus
12q13.13	12:52492706:A:G	Yes	12	52492706	synonymous	KRT6A	0.925	0.91	0.94	1.39094e-20	Kidney,Melanoma,Skin,Thyroid
12q13.13	12:52519122:G:T	Yes	12	52519122	synonymous	KRT5	0.916	0.9	0.932	1.11052e-22	Melanoma,Ovary,Sarcoma,Skin,Uterus
14q32.33	14:103521843:G:T	No	14	103521843	synonymous	CKB	1.044	1.029	1.06	5.4573e-09	Bladder,Brain,Esophagus,Head and neck,Kidney,Liver,Melanoma,Prostate,Sarcoma,Skin,Stomach,Uterus
16q24.3	16:90036427:A:G	Yes	16	90036427	synonymous	GAS8	1.069	1.052	1.087	6.1991e-16	Liver,Melanoma,NHL,Ovary,Skin
16q24.3	16:90043303:A:G	Yes	16	90043303	synonymous	GAS8	1.067	1.047	1.087	1.3091e-11	Esophagus,Head and neck,Melanoma,NHL,Ovary,Pancreas,Sarcoma,Skin,Stomach
19p13.3	19:4818366:T:C	Yes	19	4818366	synonymous	TICAM1	1.06	1.041	1.08	7.27098e-10	Liver,Melanoma,Ovary,Skin
2q31.2	2:178436244:G:A	No	2	178436244	synonymous	PRKRA	0.898	0.878	0.919	1.36367e-20	Esophagus,Melanoma,NHL,Skin
2q33.1	2:201387755:A:G	Yes	2	201387755	synonymous	TRAK2	1.133	1.098	1.17	1.52603e-14	Bladder,Leukemia,Liver,Melanoma,NHL,Ovary,Pancreas,Sarcoma,Skin,Uterus
2q33.1	2:201477679:G:T	Yes	2	201477679	synonymous	STRADB	0.943	0.928	0.959	2.55131e-12	Brain,Leukemia,Liver,Melanoma,NHL,Ovary,Skin
20q11.21	20:33036494:C:T	Yes	20	33036494	synonymous	BPIFB6	1.077	1.052	1.103	6.9216e-10	Bladder,Esophagus,Head and neck,Melanoma,Sarcoma,Skin
20q11.21	20:33083822:C:T	Yes	20	33083822	synonymous	BPIFB4	1.096	1.069	1.124	4.31001e-13	Esophagus,Head and neck,Kidney,Melanoma,Ovary,Sarcoma,Skin,Thyroid
20q11.21	20:33394043:T:C	Yes	20	33394043	synonymous	CDK5RAP1	0.941	0.925	0.958	1.07423e-11	Bladder,Head and neck,Liver,Melanoma,Sarcoma,Skin,Thyroid
20q11.22	20:33660357:C:T	Yes	20	33660357	synonymous	NECAB3	1.066	1.047	1.085	2.8957e-12	Bladder,Head and neck,Melanoma,Sarcoma,Skin,Thyroid
20q11.22	20:33791457:T:C	Yes	20	33791457	synonymous	ZNF341	0.946	0.929	0.963	8.23768e-10	Brain,Esophagus,Leukemia,Melanoma,Skin,Thyroid
20q11.22	20:34749948:T:C	Yes	20	34749948	synonymous	NCOA6	0.875	0.857	0.893	3.72443e-36	Melanoma,Skin,Thyroid
20q11.22	20:34991096:T:C	Yes	20	34991096	synonymous	MYH7B	0.925	0.909	0.941	1.99192e-18	Bladder,Melanoma,Skin,Thyroid
20q11.22	20:35069323:G:A	Yes	20	35069323	synonymous	TRPC4AP	0.925	0.909	0.941	3.17999e-18	Bladder,Melanoma,Skin,Thyroid
20q13.33	20:63695521:G:A	Yes	20	63695521	synonymous	RTEL1	1.699	1.42	2.033	6.83979e-09	Brain,Kidney,Leukemia,Liver,Lung,NHL,Ovary,Prostate,Thyroid
3q26.2	3:169774313:C:T	No	3	169774313	synonymous	MYNN	0.938	0.921	0.955	1.66879e-12	Bladder,Colorectal,Head and neck,Kidney,Leukemia,Lung,Melanoma,NHL,Prostate,Sarcoma,Thyroid,Uterus
5q31.2	5:139481561:C:G	No	5	139481561	synonymous	TMEM173	0.943	0.925	0.961	1.96117e-09	Esophagus,Head and neck,Liver,Lung,Melanoma,Skin
6q22.1	6:116922097:T:C	Yes	6	116922097	synonymous	RFX6	0.912	0.885	0.941	7.6252e-09	Esophagus,Head and neck,Liver,NHL,Pancreas,Prostate
6q22.1	6:116923211:T:C	Yes	6	116923211	synonymous	RFX6	0.92	0.894	0.947	1.32316e-08	Bladder,Esophagus,Head and neck,Liver,NHL,Pancreas,Prostate
6p21.33	6:31143012:T:C	Yes	6	31143012	synonymous	CCHCR1	1.235	1.15	1.326	6.75452e-09	Brain,Melanoma,NHL,Skin,Stomach,Thyroid,Uterus
6p21.33	6:31148433:G:A	No	6	31148433	synonymous	CCHCR1	1.062	1.046	1.079	6.77842e-14	Brain,Colorectal,Esophagus,Head and neck,Lung,NHL,Skin,Stomach,Thyroid
6p21.33	6:31170330:G:A	No	6	31170330	synonymous	POU5F1	1.084	1.053	1.115	3.55801e-08	Colorectal,Head and neck,Liver,Lung,NHL,Stomach
6p21.33	6:31170594:G:A	Yes	6	31170594	synonymous	POU5F1	0.908	0.886	0.931	4.30793e-14	Liver,Lung,NHL,Skin,Thyroid
6p21.32	6:32179919:G:A	Yes	6	32179919	synonymous	RNF5	1.127	1.08	1.175	2.92027e-08	Leukemia,Liver,Lung,NHL
6p21.32	6:32200994:G:T	No	6	32200994	synonymous	NOTCH4	1.13	1.083	1.18	2.46781e-08	Head and neck,Leukemia,Liver,Lung,NHL
6p21.32	6:32519398:G:A	Yes	6	32519398	synonymous	HLA-DRB5	1.065	1.044	1.086	5.14891e-10	Esophagus,Head and neck,NHL,Sarcoma,Skin,Stomach,Thyroid
6p21.32	6:32519479:G:A	Yes	6	32519479	synonymous	HLA-DRB5	1.124	1.097	1.151	1.04986e-21	Brain,Esophagus,NHL,Sarcoma,Skin,Stomach,Thyroid
6p21.32	6:32522146:C:T	Yes	6	32522146	synonymous	HLA-DRB5	1.132	1.1	1.166	1.06304e-16	Esophagus,NHL,Sarcoma,Skin,Thyroid
6p21.32	6:32581585:G:A	Yes	6	32581585	synonymous	HLA-DRB1	1.146	1.114	1.18	3.106e-20	Esophagus,NHL,Sarcoma,Skin,Thyroid
6p21.32	6:32581666:G:A	Yes	6	32581666	synonymous	HLA-DRB1	1.163	1.132	1.196	3.20694e-27	Esophagus,NHL,Skin,Thyroid
6p21.32	6:32584134:C:A	Yes	6	32584134	synonymous	HLA-DRB1	1.096	1.064	1.13	2.73488e-09	Head and neck,Liver,NHL,Sarcoma,Skin,Thyroid
6p21.32	6:32584350:C:T	Yes	6	32584350	synonymous	HLA-DRB1	1.128	1.083	1.174	5.94638e-09	Brain,Esophagus,Melanoma,NHL,Skin,Thyroid
6p21.32	6:32637518:C:T	Yes	6	32637518	synonymous	HLA-DQA1	0.942	0.927	0.957	2.70692e-13	Esophagus,Melanoma,NHL,Skin
6p21.32	6:32642231:C:T	Yes	6	32642231	synonymous	HLA-DQA1	0.935	0.922	0.948	6.25027e-21	Brain,Melanoma,NHL,Sarcoma,Skin,Thyroid,Uterus
6p21.32	6:32642701:C:G	Yes	6	32642701	synonymous	HLA-DQA1	0.942	0.927	0.957	2.83527e-13	Brain,Melanoma,Sarcoma,Skin,Thyroid,Uterus
6p21.32	6:32642758:A:C	Yes	6	32642758	synonymous	HLA-DQA1	0.956	0.943	0.968	1.09577e-11	Kidney,Melanoma,Sarcoma,Skin,Thyroid,Uterus
6p21.32	6:32661378:C:A	Yes	6	32661378	synonymous	HLA-DQB1	1.083	1.065	1.102	1.55479e-19	Brain,NHL,Sarcoma,Skin,Thyroid,Uterus
6p21.32	6:32662082:A:G	No	6	32662082	synonymous	HLA-DQB1	1.049	1.034	1.065	9.37435e-11	Brain,Head and neck,Liver,Pancreas,Prostate,Skin,Thyroid
6p21.32	6:32662091:A:G	Yes	6	32662091	synonymous	HLA-DQB1	1.088	1.068	1.108	3.18717e-19	Esophagus,Kidney,NHL,Sarcoma,Skin,Thyroid,Uterus
6p21.32	6:32662112:G:A	No	6	32662112	synonymous	HLA-DQB1	0.955	0.942	0.969	1.51014e-10	Brain,Kidney,Melanoma,Prostate,Sarcoma,Skin,Thyroid,Uterus
6p21.32	6:32664940:G:A	Yes	6	32664940	synonymous	HLA-DQB1	0.947	0.928	0.965	2.81154e-08	Esophagus,Melanoma,Skin,Stomach,Uterus
6p21.32	6:32665006:A:C	No	6	32665006	synonymous	HLA-DQB1	1.067	1.044	1.09	2.89846e-09	Head and neck,NHL,Sarcoma,Skin,Thyroid
6p21.32	6:32759061:C:T	Yes	6	32759061	synonymous	HLA-DQB2	1.066	1.042	1.09	3.64414e-08	Brain,Head and neck,Kidney,Liver,Prostate,Skin,Thyroid
6p25.3	6:350829:G:A	Yes	6	350829	synonymous	DUSP22	0.916	0.893	0.94	1.59453e-11	Esophagus,Head and neck,Leukemia,Skin,Stomach
7q21.3	7:98192898:G:A	Yes	7	98192898	synonymous	LMTK2	0.91	0.882	0.938	1.07086e-09	Liver,Prostate
8q22.2	8:100240956:G:A	Yes	8	100240956	synonymous	SPAG1	1.05	1.034	1.066	9.70001e-10	Brain,Colorectal,Kidney,Prostate,Sarcoma,Skin
8q24.3	8:142682072:T:C	Yes	8	142682072	synonymous	PSCA	1.167	1.109	1.227	2.13428e-09	Bladder,Stomach
Novel variant indicates the variant has not been reported in GWAS catalog.

### Sheet: Table S7
Table S7. Cross-trait meta-analysis results for single variants with bidirectional effects
cytoband	SNP	Novel variant	chr	pos	type	gene	Pvalue	Pvalue.1	Pvalue.2	OR.1	CI.low.1	CI.high.1	OR.2	CI.low.2	CI.high.2	Pheno.1	Pheno.2
6p21.32	6:32664861:C:A	Yes	6	32664861	LoF	HLA-DQB1	2.59984e-12	2.45089e-12	0.034094	1.088	1.062	1.114	0.954	0.914	0.996	Esophagus,NHL,Skin,Thyroid,Uterus	Kidney,Leukemia,Liver,Lung,Prostate
11q12.3	11:62140968:T:C	No	11	62140968	missense	INCENP	5.37344e-09	8.22795e-09	0.0281675	1.061	1.04	1.082	0.973	0.949	0.997	Breast,Head and neck,Kidney,Lung,Prostate,Thyroid	Bladder,Liver,Pancreas,Skin
11q14.3	11:89714207:C:T	No	11	89714207	missense	TRIM77	1.40404e-09	1.19263e-09	0.0478834	1.086	1.058	1.116	0.926	0.858	0.999	Kidney,Leukemia,Melanoma,NHL,Pancreas,Skin	Bladder,Head and neck,Liver,Lung,Stomach,Thyroid
16q24.3	16:89799635:T:C	Yes	16	89799635	missense	FANCA	1.08345e-09	9.16995e-10	0.0475344	1.052	1.035	1.069	0.973	0.948	1	Head and neck,Kidney,Leukemia,Liver,Melanoma,Skin,Stomach	Breast,Colorectal,Esophagus,Lung,Ovary,Pancreas,Prostate,Thyroid,Uterus
2q31.2	2:178436252:A:T	Yes	2	178436252	missense	PRKRA	2.89897e-10	0.000840853	1.31448e-08	1.074	1.03	1.119	0.931	0.909	0.955	Head and neck,Kidney,Leukemia,Liver,Pancreas,Prostate,Stomach	Esophagus,Melanoma,NHL,Skin,Thyroid,Uterus
2q33.1	2:201258272:A:G	No	2	201258272	missense	CASP8	2.0072e-49	0.000874895	1.94591e-48	1.061	1.024	1.098	0.877	0.862	0.893	Brain,Prostate,Thyroid	Leukemia,Liver,Ovary,Sarcoma,Skin
2q33.1	2:201350769:C:G	No	2	201350769	missense	ALS2CR12	1.41465e-42	0.00134249	1.03323e-41	1.051	1.02	1.084	0.883	0.867	0.899	Prostate,Thyroid	Skin
2q33.1	2:201387816:G:A	No	2	201387816	missense	TRAK2	3.95714e-22	2.01092e-22	0.0362562	1.093	1.073	1.112	0.962	0.928	0.998	Melanoma,Ovary,Skin,Stomach	Esophagus,Kidney,Prostate,Thyroid
2p22.2	2:38071060:G:C	Yes	2	38071060	missense	CYP1B1	6.82525e-12	6.29768e-12	0.0359873	1.061	1.044	1.08	0.944	0.894	0.996	Kidney,Melanoma,Pancreas,Skin	Bladder,Esophagus,Ovary,Stomach,Thyroid
20p13	20:2309687:C:A	No	20	2309687	missense	TGM3	7.37293e-57	0.0323565	1.68594e-57	1.04	1.003	1.078	0.836	0.818	0.855	Breast,Colorectal,Head and neck,Leukemia,Liver,Pancreas,Stomach	Esophagus,Skin
20q11.21	20:33031694:C:T	Yes	20	33031694	missense	BPIFB6	1.95105e-10	4.79249e-10	0.0152818	1.082	1.055	1.109	0.931	0.878	0.986	Esophagus,Head and neck,Leukemia,Melanoma,Sarcoma,Skin	Brain,Liver,Lung,NHL,Uterus
20q11.21	20:33064790:C:T	Yes	20	33064790	missense	BPIFB3	4.02554e-11	7.81946e-11	0.0182054	1.082	1.056	1.107	0.937	0.888	0.989	Esophagus,Head and neck,Leukemia,Melanoma,Sarcoma,Skin	Brain,Liver,Lung,NHL,Uterus
20q11.21	20:33072737:C:T	Yes	20	33072737	missense	BPIFB3	7.74623e-11	1.88592e-10	0.0148824	1.078	1.053	1.103	0.939	0.893	0.988	Esophagus,Head and neck,Kidney,Leukemia,Melanoma,Sarcoma,Skin	Brain,Liver,Lung,NHL,Stomach,Uterus
4q24	4:105275672:T:G	No	4	105275672	missense	TET2	4.07211e-10	0.00286964	5.48418e-09	1.091	1.03	1.156	0.907	0.878	0.937	Brain,Head and neck,Kidney,Melanoma,Pancreas,Sarcoma	Colorectal,Liver,Prostate,Stomach,Thyroid,Uterus
6p22.1	6:29942886:G:A	Yes	6	29942886	missense	HLA-A	4.71699e-09	2.17372e-08	0.00930474	1.059	1.038	1.081	0.937	0.893	0.984	Colorectal,Head and neck,Liver,Lung,NHL,Skin	Prostate,Uterus
6p22.1	6:29942984:G:A	Yes	6	29942984	missense	HLA-A	2.48263e-08	2.37228e-06	0.000484873	1.037	1.022	1.053	0.95	0.923	0.978	Brain,Breast,Colorectal,Head and neck,Liver,Lung,NHL,Ovary,Skin,Stomach	Kidney,Prostate,Thyroid
6p21.33	6:30952101:G:C	Yes	6	30952101	missense	DPCR1	1.00539e-10	0.00467925	7.86219e-10	1.057	1.017	1.099	0.921	0.897	0.946	Bladder,Brain,Breast,Esophagus,Head and neck,Leukemia	Kidney,Liver,Melanoma,Ovary,Skin,Thyroid
6p21.33	6:31111866:T:C	Yes	6	31111866	missense	C6orf15	3.71078e-10	8.86149e-06	1.61235e-06	1.04	1.022	1.057	0.928	0.9	0.957	Brain,Colorectal,Esophagus,Head and neck,Lung,NHL,Pancreas,Skin,Stomach	Prostate
6p21.33	6:31120368:T:A	No	6	31120368	missense	CDSN	2.71924e-08	9.54087e-06	0.000132638	1.129	1.07	1.191	0.949	0.924	0.975	Head and neck,NHL,Stomach	Bladder,Kidney,Melanoma,Prostate,Sarcoma,Thyroid
6p21.33	6:31138682:C:A	No	6	31138682	missense	PSORS1C1	2.84086e-09	1.39686e-08	0.00852689	1.102	1.066	1.14	0.93	0.881	0.982	Brain,Esophagus,NHL,Skin,Thyroid	Bladder,Leukemia,Liver,Ovary,Pancreas,Prostate,Sarcoma
6p21.33	6:31138712:G:A	No	6	31138712	missense	PSORS1C1	8.25888e-09	0.00312731	1.16155e-07	1.1	1.033	1.172	0.904	0.87	0.938	Kidney,Ovary,Prostate,Sarcoma	Liver,Lung,Pancreas,Skin
6p21.33	6:31142614:G:C	No	6	31142614	missense	CCHCR1	3.4508e-13	1.19237e-10	8.71772e-05	1.052	1.036	1.069	0.944	0.917	0.971	Brain,Colorectal,Head and neck,Liver,Lung,NHL,Skin,Stomach,Thyroid	Bladder,Pancreas,Prostate,Sarcoma,Uterus
6p21.33	6:31144960:C:A	Yes	6	31144960	missense	CCHCR1	9.19032e-09	2.14473e-08	0.0189403	1.081	1.052	1.111	0.95	0.91	0.992	Colorectal,Head and neck,Liver,Lung,NHL,Stomach	Brain,Esophagus,Prostate,Sarcoma,Uterus
6p21.33	6:31150734:T:G	No	6	31150734	missense	CCHCR1	8.22383e-14	0.0316711	7.48846e-14	1.06	1.005	1.118	0.927	0.909	0.946	Esophagus,Pancreas,Prostate,Sarcoma,Stomach	Brain,Liver,Lung,NHL,Skin,Thyroid
6p21.33	6:31636814:C:T	No	6	31636814	missense	PRRC2A	1.01583e-11	6.64685e-09	5.14507e-05	1.116	1.075	1.158	0.924	0.89	0.96	Head and neck,Liver,Lung,NHL,Pancreas	Brain,Kidney,Prostate,Sarcoma,Thyroid
6p21.33	6:31664357:C:A	No	6	31664357	missense	GPANK1	7.25397e-12	4.50154e-09	5.36211e-05	1.125	1.082	1.17	0.925	0.89	0.96	Head and neck,Liver,Lung,NHL	Brain,Kidney,Prostate,Sarcoma,Thyroid
6p21.33	6:31765689:T:C	No	6	31765689	missense	VWA7	5.44571e-10	1.10931e-07	0.000191968	1.133	1.082	1.186	0.92	0.881	0.961	Head and neck,Leukemia,Liver,Lung,NHL	Brain,Kidney,Prostate,Thyroid
6p21.33	6:31967973:G:A	No	6	31967973	missense	SKIV2L	4.85212e-09	0.00235503	8.84562e-08	1.114	1.039	1.194	0.901	0.867	0.936	Breast,Esophagus,Head and neck,Liver,Sarcoma,Stomach,Uterus	Colorectal,Kidney,Lung,NHL,Ovary,Skin,Thyroid
6p21.32	6:32166733:G:A	No	6	32166733	missense	EGFL8	1.58971e-10	3.66905e-09	0.00161354	1.079	1.052	1.107	0.936	0.898	0.975	Colorectal,Head and neck,Leukemia,Liver,Lung,NHL,Ovary	Brain,Esophagus,Prostate,Sarcoma,Thyroid
6p21.32	6:32293475:T:G	No	6	32293475	missense	C6orf10	8.71134e-13	2.01994e-10	0.000133758	1.157	1.106	1.21	0.916	0.876	0.958	Head and neck,Leukemia,Lung,NHL	Brain,Kidney,Prostate,Thyroid
6p21.32	6:32393972:G:C	Yes	6	32393972	missense	BTNL2	5.9649e-20	2.98316e-19	0.00406731	1.113	1.087	1.14	0.917	0.864	0.973	Esophagus,NHL,Skin,Thyroid,Uterus	Head and neck,Leukemia,Lung,Ovary,Pancreas
6p21.32	6:32394926:G:T	Yes	6	32394926	missense	BTNL2	8.83672e-21	1.04101e-20	0.0166087	1.11	1.086	1.134	0.93	0.877	0.987	Esophagus,NHL,Skin,Thyroid,Uterus	Bladder,Head and neck,Leukemia,Liver,Lung,Ovary,Pancreas
6p21.32	6:32584301:A:T	Yes	6	32584301	missense	HLA-DRB1	6.6479e-23	1.18523e-22	0.00999955	1.137	1.108	1.166	0.943	0.902	0.986	Brain,Esophagus,NHL,Skin,Stomach,Thyroid	Bladder,Colorectal,Leukemia,Liver,Lung,Pancreas,Prostate
6p21.32	6:32589706:T:C	Yes	6	32589706	missense	HLA-DRB1	3.51845e-20	0.00438721	1.61365e-19	1.042	1.013	1.072	0.935	0.922	0.949	Bladder,Colorectal,Head and neck,Leukemia,Liver,Lung,Pancreas,Stomach	Kidney,Melanoma,Sarcoma,Skin,Thyroid,Uterus
6p21.32	6:32641396:C:G	Yes	6	32641396	missense	HLA-DQA1	1.19659e-08	1.17333e-08	0.0456341	1.048	1.031	1.065	0.953	0.909	0.999	Esophagus,Head and neck,NHL,Sarcoma,Skin,Stomach,Thyroid,Uterus	Brain,Leukemia,Liver,Lung,Pancreas
6p21.32	6:32642029:C:T	Yes	6	32642029	missense	HLA-DQA1	3.17e-10	5.97257e-09	0.0020308	1.057	1.038	1.077	0.947	0.914	0.98	Brain,Leukemia,Liver,Lung,Melanoma,NHL,Pancreas,Skin	Kidney,Prostate,Sarcoma,Thyroid,Uterus
6p21.32	6:32642175:T:C	Yes	6	32642175	missense	HLA-DQA1	4.89621e-08	5.88372e-08	0.0398725	1.132	1.082	1.184	0.948	0.901	0.998	Head and neck,Leukemia,Lung,NHL	Kidney,Prostate,Sarcoma,Thyroid,Uterus
6p21.32	6:32642197:T:G	Yes	6	32642197	missense	HLA-DQA1	2.187e-08	8.79615e-08	0.0114491	1.121	1.075	1.169	0.943	0.901	0.987	Head and neck,Leukemia,Liver,Lung,NHL,Pancreas	Kidney,Prostate,Thyroid
6p21.32	6:32642624:G:A	Yes	6	32642624	missense	HLA-DQA1	4.08209e-09	0.000155051	1.12163e-06	1.051	1.024	1.078	0.959	0.944	0.976	Colorectal,Head and neck,Kidney,Leukemia,Lung,Pancreas,Prostate,Stomach	Breast,Esophagus,Melanoma,NHL,Sarcoma,Skin,Thyroid,Uterus
6p21.32	6:32661352:T:C	Yes	6	32661352	missense	HLA-DQB1	4.8415e-22	7.27684e-22	0.012305	1.094	1.074	1.114	0.921	0.863	0.982	Kidney,NHL,Sarcoma,Skin,Thyroid,Uterus	Leukemia,Liver,Lung
6p21.32	6:32661364:C:T	Yes	6	32661364	missense	HLA-DQB1	1.71545e-10	1.58032e-05	4.05439e-07	1.043	1.023	1.063	0.961	0.946	0.976	Bladder,Colorectal,Head and neck,Leukemia,Liver,Lung,NHL,Ovary,Pancreas,Stomach	Brain,Kidney,Sarcoma,Skin,Thyroid,Uterus
6p21.32	6:32661416:C:T	Yes	6	32661416	missense	HLA-DQB1	4.45348e-12	3.01674e-06	4.83116e-08	1.071	1.04	1.102	0.962	0.949	0.976	Head and neck,Leukemia,Lung,NHL	Brain,Kidney,Melanoma,Sarcoma,Skin,Thyroid,Uterus
6p21.32	6:32662158:C:G	Yes	6	32662158	missense	HLA-DQB1	3.79974e-11	4.3296e-06	3.097e-07	1.047	1.027	1.068	0.964	0.951	0.978	Colorectal,Head and neck,Leukemia,Liver,Lung,NHL,Ovary,Pancreas,Stomach	Brain,Esophagus,Kidney,Melanoma,Sarcoma,Skin,Thyroid,Uterus
6p21.32	6:32662159:C:T	Yes	6	32662159	missense	HLA-DQB1	1.06629e-21	8.60109e-21	0.00232743	1.09	1.07	1.11	0.919	0.87	0.97	Esophagus,NHL,Sarcoma,Skin,Thyroid,Uterus	Leukemia,Liver,Lung
6p21.32	6:32662186:C:T	Yes	6	32662186	missense	HLA-DQB1	7.76471e-24	4.15623e-23	0.0032057	1.111	1.088	1.134	0.919	0.868	0.972	NHL,Sarcoma,Skin,Thyroid,Uterus	Leukemia,Liver,Lung,Ovary
6p21.32	6:32664821:A:T	No	6	32664821	missense	HLA-DQB1	3.32601e-11	3.54882e-08	3.29128e-05	1.042	1.027	1.058	0.93	0.899	0.963	Kidney,NHL,Sarcoma,Skin,Thyroid	Leukemia,Liver,Lung
6p21.32	6:32664851:G:C	Yes	6	32664851	missense	HLA-DQB1	1.31435e-18	3.73902e-17	0.000764152	1.084	1.064	1.105	0.951	0.924	0.979	NHL,Sarcoma,Skin,Thyroid	Kidney,Leukemia,Liver,Lung,Prostate
6p21.32	6:32664870:T:C	Yes	6	32664870	missense	HLA-DQB1	9.44203e-18	3.71646e-17	0.00577603	1.078	1.06	1.098	0.931	0.885	0.98	Esophagus,NHL,Sarcoma,Skin,Thyroid,Uterus	Leukemia,Liver,Lung,Stomach
6p21.32	6:32664923:T:A	Yes	6	32664923	missense	HLA-DQB1	4.83668e-08	0.000484282	4.78241e-06	1.048	1.021	1.075	0.967	0.953	0.981	Colorectal,Head and neck,Leukemia,Liver,Lung,Pancreas	Esophagus,Kidney,Melanoma,Sarcoma,Skin,Thyroid,Uterus
6p21.32	6:32664968:G:A	Yes	6	32664968	missense	HLA-DQB1	2.08418e-18	1.85521e-18	0.0246739	1.086	1.066	1.106	0.959	0.925	0.995	NHL,Sarcoma,Skin,Thyroid,Uterus	Leukemia,Liver,Lung,Prostate
6p21.32	6:32665041:T:G	Yes	6	32665041	missense	HLA-DQB1	7.42773e-19	2.09418e-18	0.00761367	1.089	1.068	1.11	0.951	0.917	0.987	Esophagus,NHL,Sarcoma,Skin,Thyroid,Uterus	Leukemia,Liver,Lung,Pancreas,Prostate
6p21.32	6:32666536:C:G	Yes	6	32666536	missense	HLA-DQB1	3.61846e-22	1.43902e-20	0.000462513	1.075	1.059	1.091	0.927	0.889	0.967	NHL,Sarcoma,Skin,Thyroid,Uterus	Leukemia,Liver,Lung
1q21.3	1:155016481:A:G	No	1	155016481	synonymous	ZBTB7B	1.27828e-08	0.000625952	9.16626e-07	1.051	1.022	1.082	0.955	0.937	0.972	Brain,NHL,Prostate,Stomach	Head and neck,Leukemia,Melanoma,Ovary,Skin,Thyroid
11q13.1	11:65965922:C:T	Yes	11	65965922	synonymous	SART1	2.89332e-09	0.0118634	1.02336e-08	1.054	1.012	1.099	0.96	0.947	0.974	Bladder,Esophagus,Liver,Lung,Stomach,Thyroid	Breast,Leukemia,Melanoma,NHL,Ovary,Pancreas,Sarcoma,Skin,Uterus
16q24.3	16:89711353:C:T	Yes	16	89711353	synonymous	VPS9D1	3.03428e-08	8.72531e-08	0.016271	1.047	1.03	1.065	0.968	0.942	0.994	Esophagus,Kidney,Liver,Melanoma,Skin,Stomach	Bladder,Brain,Colorectal,Lung,NHL,Ovary,Pancreas,Prostate,Thyroid,Uterus
2q31.2	2:178436244:G:A	No	2	178436244	synonymous	PRKRA	6.76374e-23	0.00721107	1.67271e-22	1.056	1.015	1.098	0.898	0.879	0.918	Colorectal,Head and neck,Kidney,Leukemia,Liver,Ovary,Pancreas,Prostate,Stomach	Esophagus,Melanoma,NHL,Skin
2p22.2	2:38071007:A:G	Yes	2	38071007	synonymous	CYP1B1	4.71308e-12	0.0335587	4.60493e-12	1.06	1.005	1.119	0.942	0.926	0.958	Bladder,Esophagus,Ovary,Stomach,Thyroid	Kidney,Melanoma,Pancreas,Skin
20q11.21	20:33036494:C:T	Yes	20	33036494	synonymous	BPIFB6	3.55463e-10	7.75311e-10	0.0176227	1.077	1.052	1.103	0.934	0.882	0.988	Bladder,Esophagus,Head and neck,Melanoma,Sarcoma,Skin	Brain,Liver,Lung,NHL,Uterus
20q13.33	20:63689615:T:C	No	20	63689615	synonymous	RTEL1	9.4832e-09	1.99751e-08	0.0210147	1.079	1.05	1.107	0.964	0.934	0.994	Bladder,Brain,Esophagus,Head and neck,Kidney,Prostate	Breast,Colorectal,Liver,Lung,Melanoma,Ovary,Sarcoma
6p21.33	6:31143403:T:C	Yes	6	31143403	synonymous	CCHCR1	7.10846e-09	4.5591e-08	0.00681079	1.121	1.076	1.167	0.971	0.95	0.992	Brain,Head and neck,Liver,NHL,Stomach	Bladder,Kidney,Leukemia,Melanoma,Pancreas,Prostate,Sarcoma,Skin,Thyroid,Uterus
6p21.33	6:31145253:A:G	Yes	6	31145253	synonymous	CCHCR1	1.5357e-09	5.49254e-06	1.14156e-05	1.117	1.065	1.171	0.955	0.936	0.975	Brain,Head and neck,Liver,NHL,Stomach	Leukemia,Ovary,Pancreas,Prostate,Skin,Thyroid,Uterus
6p21.33	6:31145275:G:A	Yes	6	31145275	synonymous	CCHCR1	2.98038e-09	7.58214e-08	0.00165153	1.081	1.051	1.112	0.967	0.947	0.987	Brain,Colorectal,Esophagus,Head and neck,Liver,NHL,Stomach	Leukemia,Melanoma,Ovary,Prostate,Sarcoma,Skin,Thyroid,Uterus
6p21.33	6:31148433:G:A	No	6	31148433	synonymous	CCHCR1	3.88771e-17	2.7197e-15	0.000336056	1.062	1.046	1.078	0.944	0.915	0.974	Brain,Colorectal,Esophagus,Head and neck,Lung,NHL,Skin,Stomach,Thyroid	Bladder,Pancreas,Prostate,Sarcoma,Uterus
6p21.33	6:31170330:G:A	No	6	31170330	synonymous	POU5F1	8.70422e-10	4.84968e-09	0.00715508	1.084	1.055	1.114	0.947	0.91	0.985	Colorectal,Head and neck,Liver,Lung,NHL,Stomach	Brain,Esophagus,Prostate,Sarcoma,Uterus
6p21.33	6:31766568:G:T	Yes	6	31766568	synonymous	VWA7	4.16982e-10	9.40771e-08	0.000171462	1.138	1.086	1.194	0.92	0.88	0.961	Head and neck,Leukemia,Lung,NHL	Brain,Kidney,Prostate,Thyroid
6p21.33	6:32061428:G:A	No	6	32061428	synonymous	TNXB	5.31663e-11	7.92591e-08	2.39659e-05	1.142	1.088	1.199	0.916	0.879	0.954	Head and neck,Leukemia,Lung,NHL	Brain,Kidney,Prostate,Thyroid
6p21.32	6:32179919:G:A	Yes	6	32179919	synonymous	RNF5	1.04822e-09	2.05704e-09	0.0204725	1.127	1.084	1.172	0.947	0.905	0.992	Leukemia,Liver,Lung,NHL	Bladder,Brain,Esophagus,Prostate,Sarcoma,Thyroid
6p21.32	6:32200994:G:T	No	6	32200994	synonymous	NOTCH4	5.62062e-11	7.84945e-09	0.000256358	1.13	1.084	1.178	0.923	0.885	0.964	Head and neck,Leukemia,Liver,Lung,NHL	Brain,Kidney,Prostate,Thyroid
6p21.32	6:32201155:C:T	Yes	6	32201155	synonymous	NOTCH4	2.65471e-08	0.00400729	3.07939e-07	1.103	1.032	1.178	0.905	0.871	0.94	Breast,Esophagus,Head and neck,Melanoma,Sarcoma,Stomach,Uterus	Colorectal,Kidney,Lung,NHL,Ovary,Pancreas,Skin,Thyroid
6p21.32	6:32519398:G:A	Yes	6	32519398	synonymous	HLA-DRB5	4.66209e-13	1.12317e-10	0.000126214	1.065	1.044	1.085	0.952	0.928	0.976	Esophagus,Head and neck,NHL,Sarcoma,Skin,Stomach,Thyroid	Bladder,Brain,Kidney,Leukemia,Liver,Lung,Ovary,Pancreas,Prostate
6p21.32	6:32519479:G:A	Yes	6	32519479	synonymous	HLA-DRB5	1.78764e-23	8.34263e-23	0.00373117	1.124	1.098	1.15	0.911	0.856	0.97	Brain,Esophagus,NHL,Sarcoma,Skin,Stomach,Thyroid	Leukemia,Liver,Lung,Ovary,Pancreas
6p21.32	6:32522146:C:T	Yes	6	32522146	synonymous	HLA-DRB5	7.92587e-20	6.41296e-19	0.00252895	1.132	1.102	1.164	0.937	0.898	0.977	Esophagus,NHL,Sarcoma,Skin,Thyroid	Bladder,Colorectal,Kidney,Leukemia,Liver,Lung,Ovary,Pancreas,Prostate
6p21.32	6:32581585:G:A	Yes	6	32581585	synonymous	HLA-DRB1	7.13369e-21	6.68722e-21	0.0207834	1.146	1.114	1.18	0.901	0.825	0.984	Esophagus,NHL,Sarcoma,Skin,Thyroid	Leukemia,Liver,Lung,Pancreas
6p21.32	6:32581666:G:A	Yes	6	32581666	synonymous	HLA-DRB1	1.40498e-28	2.20649e-28	0.00917875	1.163	1.133	1.195	0.897	0.827	0.973	Esophagus,NHL,Skin,Thyroid	Leukemia,Liver,Lung,Pancreas
6p21.32	6:32637518:C:T	Yes	6	32637518	synonymous	HLA-DQA1	3.21993e-19	7.19118e-07	9.43862e-15	1.046	1.028	1.065	0.942	0.928	0.957	Bladder,Colorectal,Head and neck,Leukemia,Liver,Lung,Ovary,Pancreas,Prostate,Stomach	Esophagus,Melanoma,NHL,Skin
6p21.32	6:32642036:T:C	No	6	32642036	synonymous	HLA-DQA1	6.5323e-13	1.31924e-06	1.52172e-08	1.074	1.043	1.105	0.956	0.942	0.971	Bladder,Head and neck,Leukemia,Liver,Lung	Esophagus,Kidney,Melanoma,Sarcoma,Skin,Thyroid,Uterus
6p21.32	6:32642231:C:T	Yes	6	32642231	synonymous	HLA-DQA1	1.54011e-23	0.00353806	7.55975e-23	1.033	1.011	1.055	0.935	0.923	0.948	Bladder,Colorectal,Head and neck,Kidney,Leukemia,Liver,Lung,Ovary,Pancreas,Prostate,Stomach	Brain,Melanoma,NHL,Sarcoma,Skin,Thyroid,Uterus
6p21.32	6:32642701:C:G	Yes	6	32642701	synonymous	HLA-DQA1	1.04137e-15	0.00205285	1.29521e-14	1.039	1.014	1.064	0.942	0.928	0.957	Bladder,Colorectal,Head and neck,Liver,Ovary,Pancreas,Prostate,Stomach	Brain,Melanoma,Sarcoma,Skin,Thyroid,Uterus
6p21.32	6:32642758:A:C	Yes	6	32642758	synonymous	HLA-DQA1	5.09751e-15	0.000245869	5.52349e-13	1.053	1.024	1.082	0.956	0.944	0.967	Bladder,Head and neck,Leukemia,Liver,Lung	Kidney,Melanoma,Sarcoma,Skin,Thyroid,Uterus
6p21.32	6:32661378:C:A	Yes	6	32661378	synonymous	HLA-DQB1	6.64827e-21	5.26681e-21	0.0245585	1.083	1.065	1.101	0.929	0.872	0.991	Brain,NHL,Sarcoma,Skin,Thyroid,Uterus	Leukemia,Liver,Lung
6p21.32	6:32662082:A:G	No	6	32662082	synonymous	HLA-DQB1	5.46485e-11	3.97207e-11	0.049205	1.049	1.034	1.064	0.953	0.909	1	Brain,Head and neck,Liver,Pancreas,Prostate,Skin,Thyroid	Esophagus,Lung,Ovary,Uterus
6p21.32	6:32662091:A:G	Yes	6	32662091	synonymous	HLA-DQB1	3.59944e-20	2.73999e-20	0.0264445	1.088	1.069	1.107	0.925	0.864	0.991	Esophagus,Kidney,NHL,Sarcoma,Skin,Thyroid,Uterus	Leukemia,Liver,Lung
6p21.32	6:32662112:G:A	No	6	32662112	synonymous	HLA-DQB1	4.1885e-17	1.56866e-07	6.2885e-12	1.058	1.036	1.08	0.955	0.943	0.968	Bladder,Colorectal,Head and neck,Leukemia,Lung,NHL,Ovary	Brain,Kidney,Melanoma,Prostate,Sarcoma,Skin,Thyroid,Uterus
6p21.32	6:32662127:A:G	Yes	6	32662127	synonymous	HLA-DQB1	2.50527e-09	6.42284e-05	1.62644e-06	1.058	1.029	1.087	0.965	0.951	0.979	Head and neck,Leukemia,Liver,Lung,NHL,Pancreas,Stomach	Brain,Kidney,Melanoma,Sarcoma,Skin,Thyroid,Uterus
6p21.32	6:32664934:C:T	Yes	6	32664934	synonymous	HLA-DQB1	1.33192e-26	2.23112e-24	9.21952e-05	1.118	1.094	1.142	0.938	0.908	0.968	NHL,Sarcoma,Skin,Thyroid	Bladder,Leukemia,Liver,Lung,Ovary,Prostate
6p21.32	6:32664940:G:A	Yes	6	32664940	synonymous	HLA-DQB1	1.1343e-12	4.38677e-05	8.08803e-10	1.05	1.025	1.074	0.947	0.93	0.963	Bladder,Colorectal,Head and neck,Kidney,Leukemia,Ovary,Prostate,Sarcoma,Thyroid	Esophagus,Melanoma,Skin,Stomach,Uterus
6p21.32	6:32664967:C:T	Yes	6	32664967	synonymous	HLA-DQB1	4.36599e-10	4.32106e-05	3.91589e-07	1.044	1.023	1.066	0.961	0.947	0.976	Bladder,Colorectal,Head and neck,Leukemia,Liver,Pancreas,Prostate,Stomach,Thyroid	Brain,Esophagus,Melanoma,NHL,Sarcoma,Skin,Uterus
6p21.32	6:32665006:A:C	No	6	32665006	synonymous	HLA-DQB1	1.00627e-10	1.2975e-10	0.0283796	1.067	1.046	1.088	0.957	0.921	0.995	Head and neck,NHL,Sarcoma,Skin,Thyroid	Kidney,Leukemia,Liver,Lung,Ovary,Pancreas,Prostate,Stomach
7q21.3	7:98192898:G:A	Yes	7	98192898	synonymous	LMTK2	8.6382e-12	0.00171878	1.68245e-10	1.031	1.011	1.05	0.91	0.883	0.936	Breast,Leukemia,Ovary,Pancreas,Sarcoma,Skin	Liver,Prostate
Novel variant indicates the variant has not been reported in GWAS catalog.

### Sheet: Table S8
Table S8. Number of independent shared genetic variants in the cross-trait meta-analysis
	Bladder	Brain	Breast	Colorectal	Esophagus	Head and neck	Kidney	Leukemia	Liver	Lung	Melanoma	NHL	Ovary	Pancreas	Prostate	Sarcoma	Skin	Stomach	Thyroid	Uterus
Bladder		5	8	5	9	11	9	7	12	6	16	10	5	10	14	13	16	6	12	10
Brain	11		3	5	11	8	10	7	11	8	19	18	4	7	10	12	32	8	23	13
Breast	3	1		3	4	6	6	5	6	6	6	5	9	9	8	5	7	5	5	4
Colorectal	3	12	3		4	10	7	7	9	10	8	10	4	3	6	4	9	10	7	4
Esophagus	11	9	3	17		17	8	6	9	8	29	26	6	9	6	25	47	17	22	14
Head and neck	6	25	3	5	17		12	15	18	15	22	22	8	10	12	19	28	13	17	8
Kidney	11	7	7	10	13	27		8	7	10	27	10	6	7	12	14	29	7	25	11
Leukemia	3	26	2	2	30	7	21		16	12	18	20	10	10	7	11	19	7	8	6
Liver	7	23	5	3	35	11	25	10		15	18	22	12	14	16	10	31	12	14	8
Lung	6	22	4	0	32	12	29	6	5		12	17	5	9	8	7	15	7	14	7
Melanoma	16	10	2	16	8	22	9	16	21	20		26	18	11	8	34	79	17	38	29
NHL	17	18	2	7	14	16	29	37	32	28	14		12	12	11	23	50	14	40	19
Ovary	3	15	3	1	19	10	10	2	9	2	12	15		9	6	9	19	9	7	9
Pancreas	4	15	3	3	26	11	12	1	10	7	14	23	4		11	9	18	4	5	8
Prostate	2	15	4	11	17	27	3	15	23	24	15	41	9	8		11	12	4	14	11
Sarcoma	13	15	0	19	6	25	9	34	47	48	2	26	14	20	15		51	8	29	29
Skin	24	13	6	18	11	28	15	42	48	45	1	14	23	30	34	9		24	69	40
Stomach	8	13	3	6	13	5	17	12	5	9	20	14	11	16	16	21	26		12	7
Thyroid	17	11	5	13	9	35	14	51	50	48	12	26	20	33	18	10	14	23		29
Uterus	12	9	0	18	8	33	11	33	35	34	8	17	11	18	10	6	13	20	8
Red: one-directional variants
Blue: bidirectional variants

### Sheet: Table S9
Table S9. KEGG enrichment analysis for the genes identified in cross-trait meta-analysis
ID	Description	GeneRatio	BgRatio	pvalue	p.adjust	qvalue	geneID	Count
hsa05416	Viral myocarditis	8/44	60/8146	7.70715e-10	1.07129e-07	7.46377e-08	3127/3119/841/3106/3123/3117/595/3105	8
hsa04612	Antigen processing and presentation	8/44	78/8146	6.57751e-09	4.57137e-07	3.1849e-07	3127/3119/1520/3106/3123/3117/6891/3105	8
hsa05320	Autoimmune thyroid disease	7/44	53/8146	1.04374e-08	4.83598e-07	3.36925e-07	3127/3119/1493/3106/3123/3117/3105	7
hsa05330	Allograft rejection	6/44	38/8146	4.23144e-08	1.47042e-06	1.02445e-06	3127/3119/3106/3123/3117/3105	6
hsa05332	Graft-versus-host disease	6/44	42/8146	7.91247e-08	1.59133e-06	1.10869e-06	3127/3119/3106/3123/3117/3105	6
hsa05169	Epstein-Barr virus infection	10/44	202/8146	8.37573e-08	1.59133e-06	1.10869e-06	4615/3127/3119/841/3106/3123/3117/6891/595/3105	10
hsa04145	Phagosome	9/44	152/8146	8.7837e-08	1.59133e-06	1.10869e-06	10381/3127/3119/1520/3106/3123/3117/6891/3105	9
hsa04940	Type I diabetes mellitus	6/44	43/8146	9.15875e-08	1.59133e-06	1.10869e-06	3127/3119/3106/3123/3117/3105	6
hsa05166	Human T-cell leukemia virus 1 infection	9/44	222/8146	2.17953e-06	3.36617e-05	2.34523e-05	11200/472/3127/3119/3106/3123/3117/595/3105	9
hsa04514	Cell adhesion molecules	7/44	149/8146	1.29295e-05	0.00017972	0.000125212	3127/3119/1493/3106/3123/3117/3105	7
hsa05170	Human immunodeficiency virus 1 infection	8/44	212/8146	1.45875e-05	0.000184333	0.000128426	4615/472/841/25939/3106/6891/340061/3105	8
hsa05310	Asthma	4/44	31/8146	2.09501e-05	0.000242672	0.000169071	3127/3119/3123/3117	4
hsa05145	Toxoplasmosis	6/44	112/8146	2.72441e-05	0.000291302	0.000202952	4615/3127/3119/841/3123/3117	6
hsa05164	Influenza A	7/44	171/8146	3.16247e-05	0.000313988	0.000218758	4615/3127/3119/841/3123/3117/148022	7
hsa05152	Tuberculosis	7/44	180/8146	4.39553e-05	0.000397034	0.000276616	4615/3127/3119/1520/841/3123/3117	7
hsa05168	Herpes simplex virus 1 infection	11/44	495/8146	4.57018e-05	0.000397034	0.000276616	4615/3127/3119/841/3106/3123/3117/6891/148022/340061/3105	11
hsa05140	Leishmaniasis	5/44	77/8146	5.38938e-05	0.000440661	0.000307011	4615/3127/3119/3123/3117	5
hsa03440	Homologous recombination	4/44	41/8146	6.48294e-05	0.000500627	0.00034879	675/472/672/79728	4
hsa04672	Intestinal immune network for IgA production	4/44	49/8146	0.00013144	0.000924241	0.000643924	3127/3119/3123/3117	4
hsa05323	Rheumatoid arthritis	5/44	93/8146	0.000132984	0.000924241	0.000643924	3127/3119/1493/3123/3117	5
hsa03460	Fanconi anemia pathway	4/44	54/8146	0.000192377	0.00127335	0.000887153	675/672/79728/2175	4
hsa05165	Human papillomavirus infection	8/44	331/8146	0.000336007	0.00212296	0.00147908	472/841/3106/595/148022/4855/3105/7148	8
hsa05321	Inflammatory bowel disease	4/44	65/8146	0.000394452	0.00238386	0.00166085	3127/3119/3123/3117	4
hsa05167	Kaposi sarcoma-associated herpesvirus infection	6/44	194/8146	0.000560891	0.00324849	0.00226324	841/3106/100507436/595/148022/3105	6
hsa01524	Platinum drug resistance	4/44	73/8146	0.000614552	0.00328549	0.00228902	472/672/2956/841	4
hsa04115	p53 signaling pathway	4/44	73/8146	0.000614552	0.00328549	0.00228902	11200/472/841/595	4
hsa05163	Human cytomegalovirus infection	6/44	225/8146	0.00121826	0.00627177	0.00436958	841/3106/6891/595/340061/3105	6
hsa04218	Cellular senescence	5/44	156/8146	0.001436	0.00701955	0.00489056	11200/472/3106/595/3105	5
hsa04658	Th1 and Th2 cell differentiation	4/44	92/8146	0.00146451	0.00701955	0.00489056	3127/3119/3123/3117	4
hsa05150	Staphylococcus aureus infection	4/44	96/8146	0.00171411	0.00794205	0.00553328	3127/3119/3123/3117	4
hsa04640	Hematopoietic cell lineage	4/44	99/8146	0.00191974	0.00860785	0.00599714	3127/3119/3123/3117	4
hsa04659	Th17 cell differentiation	4/44	108/8146	0.00263851	0.011461	0.00798496	3127/3119/3123/3117	4
hsa04621	NOD-like receptor signaling pathway	5/44	184/8146	0.00296114	0.0124727	0.00868979	4615/841/222545/148022/340061	5
hsa05322	Systemic lupus erythematosus	4/44	136/8146	0.00601754	0.0239546	0.0166893	3127/3119/3123/3117	4
hsa05206	MicroRNAs in cancer	6/44	310/8146	0.00603173	0.0239546	0.0166893	472/672/1545/595/4855/7148	6
hsa04936	Alcoholic liver disease	4/44	142/8146	0.00699978	0.0270269	0.0188298	4615/841/595/148022	4
hsa05224	Breast cancer	4/44	147/8146	0.00789543	0.0296612	0.0206651	675/672/595/4855	4
hsa04916	Melanogenesis	3/44	101/8146	0.0169655	0.0620582	0.0432363	4157/7299/4286	3
hsa05142	Chagas disease	3/44	102/8146	0.0174147	0.062068	0.0432431	4615/841/148022	3
hsa04064	NF-kappa B signaling pathway	3/44	104/8146	0.0183331	0.0621537	0.0433028	4615/472/148022	3
hsa04620	Toll-like receptor signaling pathway	3/44	104/8146	0.0183331	0.0621537	0.0433028	4615/841/148022	3
hsa05203	Viral carcinogenesis	4/44	204/8146	0.0237418	0.0785742	0.0547431	841/3106/595/3105	4
hsa04110	Cell cycle	3/44	126/8146	0.0302006	0.0976253	0.0680161	11200/472/595	3
hsa04650	Natural killer cell mediated cytotoxicity	3/44	131/8146	0.033349	0.105352	0.0733997	3106/100507436/3105	3
hsa04210	Apoptosis	3/44	136/8146	0.036663	0.113248	0.0789005	472/1520/841	3
hsa05134	Legionellosis	2/44	57/8146	0.0377248	0.113994	0.0794206	4615/841	2
hsa05162	Measles	3/44	139/8146	0.0387304	0.114543	0.0798029	4615/841/595	3

### Sheet: Table S10
Table S10. Model parameters for the exome-wide risk scores (ERS) in 20 cancer types
Variant	CHR	Effect allele	EAF	Weight	Cancer type
19:6897454:G:A	19	A	9.21022e-05	10.5078	Bladder
20:33069807:G:A	20	A	0.000115128	7.51547	Bladder
15:65077999:C:T	15	T	0.000164721	6.85078	Bladder
14:52514929:T:G	14	G	0.00294904	1.13037	Bladder
20:1002230:G:A	20	A	7.79327e-05	9.47514	Bladder
12:55694403:G:A	12	A	0.0002214	5.40989	Bladder
6:84061663:G:A	6	A	4.78223e-05	10.8548	Bladder
17:61456561:C:T	17	T	8.14751e-05	10.7602	Bladder
9:86309410:G:A	9	A	0.000189518	1.73175	Bladder
2:241494183:C:T	2	T	7.79327e-05	7.09318	Bladder
3:120167666:G:T	3	T	5.84495e-05	11.2886	Bladder
11:63704897:G:A	11	A	5.49071e-05	17.3294	Bladder
18:21659324:A:C	18	C	4.95935e-05	13.3426	Bladder
15:81358596:C:G	15	G	6.73055e-05	9.08993	Bladder
1:209763110:T:A	1	A	4.25087e-05	9.99184	Bladder
1:212728458:T:C	1	C	0.0062417	0.597666	Bladder
17:63481575:G:T	17	T	0.000276307	3.53559	Bladder
17:81693568:C:A	17	A	0.000726191	2.2331	Bladder
1:145977248:G:A	1	A	5.31359e-05	10.3647	Bladder
11:68189893:T:C	11	C	5.84495e-05	12.9899	Bladder
2:172475702:G:C	2	C	0.000224942	5.2152	Bladder
19:57843281:T:C	19	C	6.37631e-05	8.76405	Bladder
19:47110805:A:C	19	C	0.00262846	0.858847	Bladder
19:47072022:G:C	19	C	0.00277192	0.83476	Bladder
20:49823023:G:GT	20	GT	0.000159408	3.31175	Bladder
19:47072034:A:G	19	G	0.00267982	0.888983	Bladder
19:47072037:A:G	19	G	0.00277192	0.832214	Bladder
1:1759835:C:T	1	T	4.60511e-05	10.5282	Bladder
18:43270321:T:C	18	C	7.08479e-05	7.597	Bladder
3:63912687:A:G	3	G	0.000299332	3.19979	Bladder
3:28349295:G:C	3	C	0.000216086	5.23126	Bladder
8:18064458:T:G	8	G	0.000127526	5.63864	Bladder
5:176565831:G:A	5	A	0.00207761	1.22565	Bladder
3:114350760:C:T	3	T	0.00571034	0.592872	Bladder
4:99949450:T:C	4	C	0.000102729	5.47749	Bladder
11:16807096:G:A	11	A	5.66783e-05	7.41339	Bladder
1:222729560:A:G	1	G	0.000154094	4.49285	Bladder
11:113689985:C:T	11	T	9.74158e-05	8.92854	Bladder
19:47081612:C:T	19	T	0.00279495	0.812154	Bladder
18:54203132:GA:G	18	G	0.000240883	4.62872	Bladder
9:137252384:C:T	9	T	0.000148781	5.00351	Bladder
9:137272028:C:T	9	T	0.000148781	5.00351	Bladder
10:133626821:A:C	10	C	0.000122213	6.64611	Bladder
14:81277081:T:C	14	C	4.95935e-05	7.90912	Bladder
7:122044343:A:G	7	G	5.13647e-05	11.5447	Bladder
5:77030780:C:G	5	G	0.000100958	4.96055	Bladder
6:160611681:G:A	6	A	0.00013284	4.89873	Bladder
1:145912324:G:A	1	A	0.000123984	7.48982	Bladder
5:157791770:T:C	5	C	0.000727962	2.2944	Bladder
5:131976117:C:T	5	T	0.000687224	1.6777	Bladder
19:54145771:C:T	19	T	0.00132308	1.64904	Bladder
15:51002716:C:T	15	T	0.000122213	5.24287	Bladder
4:42143669:A:G	4	G	0.000586266	2.73328	Bladder
1:52064989:TTGTC:T	1	T	0.00396217	1.25657	Bladder
14:24065169:C:A	14	A	0.000100958	4.49678	Bladder
11:93691605:A:G	11	G	5.84495e-05	6.95695	Bladder
15:90940495:G:A	15	A	0.000131069	5.57752	Bladder
2:230045763:G:A	2	A	0.00017712	3.86508	Bladder
4:46993279:C:T	4	T	0.00216794	1.26796	Bladder
19:932574:A:G	19	G	0.000292247	3.80997	Bladder
12:117211412:G:A	12	A	0.000203688	4.30149	Bladder
18:63411433:G:A	18	A	0.000200145	4.77893	Bladder
18:45825799:C:T	18	T	0.000108043	6.83336	Bladder
4:47560882:G:A	4	A	0.000416231	3.52689	Bladder
5:132937273:C:A	5	A	0.000139925	4.87227	Bladder
16:28868920:C:T	16	T	0.000147009	5.40558	Bladder
1:113697735:C:A	1	A	0.00126995	2.23214	Bladder
19:47082107:T:C	19	C	0.00265325	0.775264	Bladder
19:11447552:GGAGGAA:G	19	G	0.00017712	2.03985	Bladder
3:157261300:C:T	3	T	0.000171806	5.62407	Bladder
11:102945689:G:A	11	A	0.000155865	3.93042	Bladder
20:23493142:A:C	20	C	7.79327e-05	8.64633	Bladder
11:61960006:C:T	11	T	0.000267451	3.47695	Bladder
10:132916693:C:A	10	A	0.000139925	6.51737	Bladder
6:44304736:C:T	6	T	0.000205459	3.84288	Bladder
3:49721696:C:T	3	T	0.000201916	2.63284	Bladder
2:1478321:T:C	2	C	0.000168264	4.05628	Bladder
15:31069606:G:C	15	C	6.19919e-05	6.57615	Bladder
1:21473587:TA:T	1	T	5.49071e-05	9.52439	Bladder
14:24369758:C:T	14	T	5.66783e-05	7.72555	Bladder
1:206101666:T:C	1	C	0.00105386	1.55877	Bladder
8:90940770:G:A	8	A	0.000233798	3.4743	Bladder
2:73424697:A:G	2	G	7.79327e-05	7.7217	Bladder
8:4419941:C:A	8	A	0.00041446	2.27324	Bladder
14:24189988:G:A	14	A	5.13647e-05	7.62181	Bladder
3:57260708:C:T	3	T	7.79327e-05	5.93769	Bladder
2:70819971:T:C	2	C	5.66783e-05	8.887	Bladder
5:111072016:C:A	5	A	6.19919e-05	5.60525	Bladder
11:120226804:T:C	11	C	0.000768699	2.13267	Bladder
1:172408275:TCTACCATTAATGCTA:T	1	T	0.000170035	5.92611	Bladder
22:43435066:C:T	22	T	0.000173577	3.63962	Bladder
16:30964554:A:G	16	G	7.97039e-05	8.59878	Bladder
12:10126477:A:G	12	G	0.00308542	1.07736	Bladder
11:67452252:A:G	11	G	0.00712198	0.568857	Bladder
14:93183099:G:A	14	A	6.90767e-05	7.12234	Bladder
17:79047964:G:A	17	A	0.018463	0.560019	Bladder
9:137605784:C:T	9	T	0.000108043	5.50145	Bladder
12:41188550:C:A	12	A	9.38734e-05	7.14026	Bladder
1:62448370:A:G	1	G	0.000170035	5.28313	Bladder
22:31136887:G:A	22	A	0.00616022	0.588789	Bladder
12:12357429:C:T	12	T	0.00105386	1.1822	Bladder
4:17664527:A:G	4	G	9.21022e-05	8.30314	Bladder
7:102254398:A:T	7	T	0.000113357	5.59316	Bladder
4:47546759:A:G	4	G	0.000435714	3.33573	Bladder
7:102424976:TTTTGCATGTCTGTAA:T	7	T	8.14751e-05	6.75314	Bladder
17:38558326:G:A	17	A	0.000632317	3.11731	Bladder
12:122861702:G:A	12	A	0.000141696	4.54257	Bladder
16:29799294:C:T	16	T	0.000201916	5.07027	Bladder
10:100502258:A:G	10	G	0.000952904	0.930745	Bladder
16:3657696:C:T	16	T	0.000214315	4.785	Bladder
15:33731636:C:A	15	A	5.49071e-05	7.07267	Bladder
6:55874413:C:T	6	T	0.000168264	4.22896	Bladder
1:155688938:G:A	1	A	0.000173577	4.92248	Bladder
15:35546027:G:C	15	C	0.000244425	3.66564	Bladder
6:136273245:T:C	6	C	0.00111054	1.51398	Bladder
11:1087802:C:T	11	T	9.0331e-05	8.64557	Bladder
17:2700613:C:T	17	T	0.00303583	0.909303	Bladder
5:132313607:T:C	5	C	0.000148781	4.30318	Bladder
12:66353627:T:A	12	A	6.90767e-05	6.14256	Bladder
14:39181597:G:A	14	A	0.000313502	2.33338	Bladder
14:64950873:C:T	14	T	7.61615e-05	7.01462	Bladder
15:85767989:G:A	15	A	0.000240883	3.44368	Bladder
9:122221227:A:G	9	G	0.000297561	4.81021	Bladder
10:132225390:G:A	10	A	0.000196603	5.68083	Bladder
2:108471472:AAAG:A	2	A	0.000667741	2.41272	Bladder
16:1641284:C:T	16	T	0.000125755	5.27244	Bladder
6:138431542:CAGG:C	6	C	0.000366638	2.90836	Bladder
12:47737927:G:A	12	A	0.000398519	3.12453	Bladder
12:57303164:A:C	12	C	0.000106272	5.95653	Bladder
16:72076695:G:T	16	T	6.73055e-05	8.30748	Bladder
6:83407953:G:A	6	A	8.50174e-05	5.51251	Bladder
1:113594609:C:T	1	T	0.0013284	2.03612	Bladder
20:17641834:G:A	20	A	0.000145238	4.41826	Bladder
16:30534358:C:T	16	T	0.00020723	4.88063	Bladder
20:32885699:C:T	20	T	9.9187e-05	5.09779	Bladder
6:27824447:C:T	6	T	0.00155157	1.31921	Bladder
10:100535900:T:TG	10	TG	0.000774013	1.4322	Bladder
17:68542594:G:A	17	A	0.000104501	3.80238	Bladder
11:65120815:G:A	11	A	0.000389663	2.44456	Bladder
14:64070930:A:G	14	G	9.21022e-05	5.31365	Bladder
1:39900548:C:T	1	T	0.000249739	3.52836	Bladder
15:85730786:C:A	15	A	0.000244425	3.27115	Bladder
7:1936657:T:C	7	C	7.26191e-05	6.03691	Bladder
20:1163093:T:C	20	C	0.000373723	4.14861	Bladder
22:42649342:T:TCGC	22	TCGC	0.00020723	3.75185	Bladder
19:18149185:C:T	19	T	0.000618148	1.72167	Bladder
9:35548052:C:T	9	T	0.00125401	1.29868	Bladder
7:127583028:C:T	7	T	0.0162667	0.338079	Bladder
12:10123383:A:G	12	G	0.00312793	1.04423	Bladder
16:625306:C:T	16	T	7.97039e-05	7.89056	Bladder
1:222532103:A:G	1	G	0.000125755	3.95925	Bladder
7:2525130:C:G	7	G	0.000738589	1.93886	Bladder
19:8974469:C:T	19	T	0.000368409	2.47995	Bladder
19:1922381:T:G	19	G	0.000127526	3.84396	Bladder
18:57694546:C:T	18	T	0.0184151	0.307967	Bladder
2:165127929:C:G	2	G	0.000102729	5.61196	Bladder
2:19997257:G:A	2	A	0.00222462	1.33156	Bladder
2:218277499:T:G	2	G	0.00197488	1.03087	Bladder
16:88698416:C:T	16	T	0.00152854	1.07601	Bladder
7:75738751:C:G	7	G	5.66783e-05	7.36612	Bladder
17:8238122:C:G	17	G	0.000795267	1.52949	Bladder
11:561919:C:T	11	T	8.14751e-05	7.2412	Bladder
2:233693631:G:T	2	T	0.0209409	-0.264042	Bladder
8:22404734:G:A	8	A	0.0108132	0.503669	Bladder
22:28695868:AG:A	22	A	0.00236455	0.944395	Bladder
17:81960944:AGGCGGC:A	17	A	0.000194832	4.83787	Bladder
1:51408042:C:T	1	T	0.000214315	4.97118	Bladder
5:13882742:T:A	5	A	0.000129297	4.96801	Bladder
1:2387432:G:A	1	A	0.00245134	3.05351	Brain
7:140091774:A:C	7	C	0.000170035	12.2089	Brain
6:136583828:A:AT	6	AT	0.00225119	2.41407	Brain
1:109606146:C:CTA	1	CTA	0.000449884	5.9966	Brain
5:72295568:G:A	5	A	0.000198374	11.6317	Brain
13:61414058:C:G	13	G	0.000302875	9.35756	Brain
16:31464840:C:T	16	T	0.000194832	10.71	Brain
3:172310966:A:C	3	C	0.000354239	7.37872	Brain
1:168576778:A:T	1	T	0.00278786	1.78213	Brain
15:22786677:AGCGGCG:A	15	A	0.000513647	6.37494	Brain
12:66197913:C:CA	12	CA	0.00221754	2.52042	Brain
12:132069454:G:A	12	A	0.000373723	7.44213	Brain
11:2165906:G:A	11	A	0.00231495	1.96821	Brain
1:12828827:G:A	1	A	0.00579181	1.44239	Brain
17:18294754:C:T	17	T	0.00112825	3.03003	Brain
6:3255151:C:T	6	T	0.00482474	1.09123	Brain
2:181678775:G:C	2	C	0.000283391	7.26568	Brain
9:134795007:A:G	9	G	0.000529588	4.93721	Brain
2:240575193:C:T	2	T	0.000255052	8.04367	Brain
16:8903214:G:A	16	A	0.00123984	3.39603	Brain
11:14968910:C:T	11	T	0.00028162	7.39629	Brain
17:7559785:G:A	17	A	0.0216281	0.641696	Brain
3:49123880:C:T	3	T	0.0020475	3.88826	Brain
17:76737248:C:T	17	T	0.000437486	4.28631	Brain
10:24851543:C:T	10	T	0.000775784	4.07018	Brain
21:17605014:T:C	21	C	0.00334225	1.33592	Brain
9:133658293:AC:A	9	A	0.000733275	3.12345	Brain
7:100628097:C:T	7	T	0.000584495	5.53198	Brain
7:100827045:C:A	7	A	0.000421545	6.23025	Brain
8:27298399:T:C	8	C	0.000226713	7.85749	Brain
13:113404285:C:A	13	A	0.000467596	5.79221	Brain
10:46307346:G:A	10	A	0.00249739	2.39248	Brain
12:54961079:T:C	12	C	0.00187924	3.16806	Brain
16:16175942:C:T	16	T	0.000425087	4.24054	Brain
16:14945600:G:A	16	A	0.000573868	4.29932	Brain
6:31271097:C:T	6	T	0.00121504	2.73444	Brain
1:12861726:C:T	1	T	0.00623993	1.2247	Brain
2:110768492:T:TTGTG	2	TTGTG	0.000983014	3.03168	Brain
2:29167615:T:A	2	A	0.00122921	3.30152	Brain
13:113090030:C:T	13	T	0.000667741	4.75579	Brain
11:73235234:T:C	11	C	0.049404	0.302704	Brain
2:158661414:C:T	2	T	0.0120813	0.908418	Brain
2:218640742:G:A	2	A	0.00422608	1.20738	Brain
14:67279348:C:T	14	T	0.000478223	3.72899	Brain
9:6493941:A:G	9	G	0.00447759	1.41243	Brain
19:6373090:G:C	19	C	0.00132486	2.95511	Brain
1:2173976:C:T	1	T	0.000671284	4.62654	Brain
7:44516641:A:G	7	G	0.000476452	3.66568	Brain
19:55732186:A:G	19	G	0.00465825	1.1542	Brain
2:218357701:T:C	2	C	0.000331214	5.93641	Brain
2:17780653:C:T	2	T	0.000483537	5.167	Brain
15:67166941:C:T	15	T	0.00934483	1.22032	Brain
17:40033143:G:A	17	A	0.000311731	6.40054	Brain
6:30189412:C:T	6	T	0.000474681	3.91186	Brain
12:42238089:C:T	12	T	0.000485308	5.64494	Brain
16:28259423:G:A	16	A	0.00351405	1.87888	Brain
3:49642792:C:T	3	T	0.00201031	3.60201	Brain
14:74357423:G:A	14	A	0.000688996	3.45287	Brain
19:56579025:TGGTACACAA:T	19	T	0.00246551	1.84375	Brain
17:7675353:C:T	17	T	0.0202448	0.560927	Brain
22:28695868:AG:A	22	A	0.00228358	1.40871	Breast
16:23621362:C:T	16	T	0.000395734	3.10304	Breast
13:32340629:CTT:C	13	C	8.75804e-05	4.35292	Breast
17:42718419:G:C	17	C	9.08242e-05	3.3817	Breast
13:32338827:TGAAA:T	13	T	7.78493e-05	5.49323	Breast
12:132642095:G:A	12	A	3.89246e-05	6.54354	Breast
13:32340037:C:G	13	G	3.89246e-05	3.86814	Breast
19:54168534:T:C	19	C	2.59498e-05	7.89786	Breast
18:13001512:G:A	18	A	2.2706e-05	8.37277	Breast
5:56946838:C:T	5	T	0.0226087	0.223431	Breast
22:38741504:C:T	22	T	3.56809e-05	4.55174	Breast
1:109628502:AG:A	1	A	4.21684e-05	5.43063	Breast
17:82595986:C:T	17	T	6.48744e-05	3.33911	Breast
12:130348190:A:G	12	G	5.18995e-05	5.35799	Breast
11:47341098:C:T	11	T	0.00011353	3.0141	Breast
19:44874033:C:T	19	T	5.8387e-05	4.53935	Breast
8:96785297:G:A	8	A	8.1093e-05	3.58605	Breast
5:56872744:G:A	5	A	0.0237019	0.209878	Breast
1:32836472:C:A	1	A	3.89246e-05	4.93866	Breast
9:133353799:TGAG:T	9	T	2.2706e-05	7.81721	Breast
5:146856613:C:T	5	T	0.000197867	1.65791	Breast
13:50015593:A:G	13	G	2.2706e-05	8.90471	Breast
17:5553507:C:T	17	T	0.00158942	0.849644	Breast
19:18149266:G:A	19	A	0.000223817	1.30638	Breast
11:108329202:T:G	11	G	8.75804e-05	2.23434	Breast
5:171387854:C:T	5	T	0.000240035	1.28073	Breast
19:55651481:G:A	19	A	0.000126505	2.45102	Breast
19:55086512:G:T	19	T	0.000233548	2.23715	Breast
10:24635140:C:A	10	A	7.78493e-05	4.00733	Breast
3:142791000:T:G	3	G	8.1093e-05	3.81691	Breast
22:28725338:T:C	22	C	0.00022706	1.59382	Breast
16:90036652:C:T	16	T	0.000512508	0.920941	Breast
8:66651442:A:G	8	G	3.89246e-05	5.23925	Breast
5:126821222:T:A	5	A	4.54121e-05	4.87058	Breast
11:108299658:G:A	11	A	4.54121e-05	5.18096	Breast
19:45319821:C:T	19	T	5.8387e-05	4.17854	Breast
6:149073914:G:A	6	A	4.54121e-05	4.57565	Breast
5:172156668:T:C	5	C	0.000214086	1.84716	Breast
15:28230324:T:C	15	C	2.59498e-05	6.91212	Breast
22:45563328:G:A	22	A	0.000324372	1.82985	Breast
18:54889447:C:A	18	A	4.54121e-05	4.009	Breast
5:36686089:C:T	5	T	5.18995e-05	5.22975	Breast
6:136822949:C:T	6	T	7.46056e-05	2.79006	Breast
4:1801682:C:T	4	T	0.00130722	1.08245	Breast
7:55019293:A:G	7	G	9.73116e-05	3.40016	Breast
12:18563563:A:G	12	G	0.000188136	1.70069	Breast
19:51527767:C:T	19	T	7.78493e-05	2.8756	Breast
11:86007520:G:A	11	A	3.89246e-05	5.34864	Breast
20:24957437:G:A	20	A	0.000285447	1.58679	Breast
1:154551484:G:A	1	A	5.51432e-05	4.39575	Breast
11:128490648:G:C	11	C	1.94623e-05	5.28558	Breast
12:95209633:C:T	12	T	0.000249766	1.76811	Breast
1:156139905:G:C	1	C	0.00281555	0.49358	Breast
5:177337594:C:G	5	G	0.000149211	1.96412	Breast
20:62754681:GCAGGT:G	20	G	6.81181e-05	3.28235	Breast
12:95251972:G:A	12	A	0.000152455	2.57972	Breast
9:125965997:G:A	9	A	0.000120018	2.86954	Breast
6:136656508:C:A	6	A	8.75804e-05	3.31314	Breast
12:46778739:G:A	12	A	2.2706e-05	7.25421	Breast
4:177353654:A:G	4	G	3.89246e-05	5.15768	Breast
7:90710358:C:T	7	T	0.000120018	3.1455	Breast
15:75358306:C:A	15	A	3.56809e-05	4.54683	Breast
6:158769301:G:A	6	A	6.81181e-05	3.0886	Breast
22:30007820:A:G	22	G	0.00763572	0.235047	Breast
20:34928797:G:A	20	A	9.73116e-05	2.91474	Breast
18:35497562:G:A	18	A	2.2706e-05	6.71602	Breast
22:29312508:C:T	22	T	0.00196569	0.540241	Breast
14:55063036:G:T	14	T	2.59498e-05	5.09348	Breast
7:122129465:G:T	7	T	9.40679e-05	3.12398	Breast
13:19741633:T:C	13	C	7.46056e-05	3.57232	Breast
16:16232692:C:T	16	T	5.51432e-05	3.53419	Breast
11:77039763:TGGCGAACGCCTC:T	11	T	0.000110286	2.85615	Breast
3:195783812:T:C	3	C	8.75804e-05	3.425	Breast
3:119458279:C:A	3	A	9.08242e-05	2.56899	Breast
2:25234373:C:T	2	T	0.000360053	1.6561	Breast
17:74943323:G:A	17	A	0.000168673	2.78081	Breast
11:64653713:C:T	11	T	3.56809e-05	4.76398	Breast
11:61366082:A:G	11	G	4.21684e-05	3.5087	Breast
6:93356764:C:T	6	T	6.48744e-05	3.22073	Breast
1:77962707:C:T	1	T	2.59498e-05	5.33968	Breast
15:42688733:G:A	15	A	3.89246e-05	2.53049	Breast
11:66017257:G:A	11	A	3.89246e-05	5.3813	Breast
17:19341009:C:T	17	T	6.16307e-05	4.01933	Breast
10:126071379:T:C	10	C	2.91935e-05	3.45076	Breast
19:7464705:A:G	19	G	7.46056e-05	2.71884	Breast
19:50154662:C:T	19	T	0.000149211	2.2128	Breast
6:56553004:C:T	6	T	0.00036654	1.06184	Breast
20:51784274:C:T	20	T	0.000178405	2.52642	Breast
20:36893060:C:T	20	T	0.00036654	1.27475	Breast
12:113310340:A:G	12	G	8.1093e-05	3.0365	Breast
1:21864779:G:A	1	A	3.56809e-05	4.32514	Breast
17:76477255:G:T	17	T	5.18995e-05	4.21857	Breast
1:26894401:G:C	1	C	6.48744e-05	3.57527	Breast
7:140687056:G:A	7	A	3.56809e-05	4.24471	Breast
1:3836478:T:G	1	G	4.86558e-05	3.74498	Breast
1:1966450:G:C	1	C	0.000116774	1.75221	Breast
11:59515568:C:T	11	T	8.1093e-05	3.29931	Breast
16:64947363:G:GT	16	GT	0.000311397	1.77938	Breast
16:81117382:GT:G	16	G	7.46056e-05	4.39615	Breast
20:58353638:A:G	20	G	4.21684e-05	3.43121	Breast
6:29942942:G:C	6	C	0.0343315	0.139986	Breast
12:110209177:G:A	12	A	0.000483314	1.25597	Breast
1:13345135:G:A	1	A	0.000788224	0.703283	Breast
14:20357715:A:G	14	G	0.000191379	1.59476	Breast
6:127590163:C:A	6	A	0.000175161	1.48242	Breast
9:127786838:G:A	9	A	1.94623e-05	6.57643	Breast
10:115268313:A:G	10	G	0.000107043	4.04979	Breast
1:143882517:G:C	1	C	0.00540728	0.367413	Breast
2:241122837:C:T	2	T	1.94623e-05	7.63025	Breast
1:3869566:C:T	1	T	5.18995e-05	3.55466	Breast
16:3013834:C:T	16	T	3.24372e-05	5.38666	Breast
14:35535074:C:T	14	T	3.24372e-05	4.60849	Breast
5:10650182:A:G	5	G	0.000450877	1.11129	Breast
2:237772963:C:T	2	T	0.00011353	2.9572	Breast
8:11306312:C:G	8	G	3.56809e-05	3.96343	Breast
1:34785412:GCCTGCACAAGGA:G	1	G	0.000145967	1.83538	Breast
17:78133567:C:T	17	T	0.000158942	1.8465	Breast
19:38738321:G:A	19	A	2.2706e-05	5.57766	Breast
21:33353876:T:A	21	A	1.94623e-05	7.20067	Breast
19:829742:C:T	19	T	5.8387e-05	2.34146	Breast
17:5429662:C:T	17	T	8.1093e-05	3.12649	Breast
7:47827330:C:T	7	T	6.81181e-05	2.03384	Breast
1:13052366:G:T	1	T	6.81181e-05	4.6341	Breast
5:181045599:G:A	5	A	3.89246e-05	4.14238	Breast
1:2303279:C:T	1	T	0.000103799	1.8027	Breast
8:30653464:A:G	8	G	0.000632525	0.675354	Breast
12:108623884:G:A	12	A	0.000217329	1.57309	Breast
19:45523947:A:G	19	G	3.56809e-05	6.02631	Breast
19:11576780:C:T	19	T	2.2706e-05	4.94283	Breast
6:43520411:C:G	6	G	4.86558e-05	4.76962	Breast
10:132337564:G:C	10	C	0.000282204	1.56958	Breast
7:92002391:T:C	7	C	3.56809e-05	5.51383	Breast
12:110281927:C:T	12	T	2.91935e-05	6.08905	Breast
4:150868229:A:G	4	G	0.00337671	0.388991	Breast
6:136924328:A:G	6	G	6.48744e-05	3.26807	Breast
8:10611221:T:C	8	C	3.89246e-05	5.3023	Breast
5:111473445:A:T	5	T	2.2706e-05	4.92283	Breast
22:46797704:T:C	22	C	0.000155699	1.5986	Breast
6:72216357:T:C	6	C	8.1093e-05	3.13281	Breast
1:86125129:C:A	1	A	5.18995e-05	1.79307	Breast
11:126304295:A:G	11	G	5.51432e-05	3.74686	Breast
6:32579086:G:T	6	T	0.000142724	1.72246	Breast
20:62889549:G:C	20	C	5.18995e-05	4.32559	Breast
16:57726026:CGCTCATCCTTT:C	16	C	6.16307e-05	3.52322	Breast
9:114478542:A:T	9	T	1.94623e-05	7.51362	Breast
17:50095706:C:A	17	A	2.59498e-05	4.67961	Breast
16:647536:T:A	16	A	9.73116e-05	2.38394	Breast
17:13018003:C:A	17	A	0.000152455	2.43384	Breast
13:20223364:A:G	13	G	3.89246e-05	4.32242	Breast
11:68936878:G:A	11	A	4.54121e-05	4.74802	Breast
2:21005790:G:T	2	T	3.24372e-05	5.19993	Breast
21:46283820:G:A	21	A	0.00011353	2.09936	Breast
6:30577510:T:C	6	C	7.46056e-05	2.69305	Breast
15:72287489:A:G	15	G	5.51432e-05	3.45512	Breast
9:129828257:G:A	9	A	6.48744e-05	1.93411	Breast
11:47425960:A:G	11	G	2.2706e-05	4.68016	Breast
6:29943387:C:T	6	T	6.81181e-05	4.28686	Breast
3:63999640:A:G	3	G	0.0114893	0.205275	Breast
20:38349629:C:T	20	T	6.81181e-05	1.91026	Breast
17:699470:A:G	17	G	5.51432e-05	2.76874	Breast
1:21864980:A:T	1	T	0.00182621	0.607762	Breast
4:186082299:C:CT	4	CT	0.000194623	1.85271	Breast
14:93947357:G:T	14	T	0.000512508	0.726592	Breast
20:35619007:C:G	20	G	0.000353565	1.33827	Breast
2:105342791:T:C	2	C	3.89246e-05	3.94569	Breast
9:137234218:G:A	9	A	3.24372e-05	4.66905	Breast
16:798044:C:T	16	T	0.000989335	1.13924	Breast
17:82090448:G:A	17	A	5.51432e-05	3.29459	Breast
6:32845754:C:G	6	G	0.000236792	1.9498	Breast
4:163473389:A:G	4	G	8.1093e-05	2.88923	Breast
5:148206092:G:A	5	A	3.89246e-05	4.67103	Breast
4:73076857:T:C	4	C	1.94623e-05	8.35183	Breast
12:57089454:C:G	12	G	0.00016543	1.91164	Breast
5:128408894:G:A	5	A	0.000100555	2.86709	Breast
13:76885077:C:T	13	T	4.86558e-05	4.26717	Breast
2:203149010:T:G	2	G	5.18995e-05	3.5579	Breast
9:130090865:T:C	9	C	4.54121e-05	4.45623	Breast
4:183693057:C:A	4	A	4.54121e-05	4.65605	Breast
12:110350035:T:G	12	G	2.91935e-05	4.86069	Breast
22:37132533:G:A	22	A	1.94623e-05	8.45398	Breast
4:125451537:G:A	4	A	3.24372e-05	5.16168	Breast
12:57477605:G:A	12	A	0.00410655	0.361334	Breast
18:210390:T:C	18	C	3.89246e-05	2.49278	Breast
6:169755462:C:T	6	T	0.000175161	2.40043	Breast
4:158960212:T:C	4	C	3.89246e-05	5.09058	Breast
5:148101347:T:C	5	C	0.000116774	1.80698	Breast
2:74506149:G:A	2	A	0.000100555	3.54813	Breast
5:153493986:G:A	5	A	2.2706e-05	5.97015	Breast
10:119676582:G:A	10	A	7.46056e-05	2.44379	Breast
17:15716779:A:T	17	T	4.86558e-05	4.19323	Breast
17:78891278:G:C	17	C	7.13618e-05	3.34266	Breast
19:3285898:C:T	19	T	0.00013948	1.86623	Breast
12:47751817:G:A	12	A	0.00095041	0.635663	Breast
19:47755496:A:C	19	C	6.48744e-05	2.45083	Breast
2:47130239:G:GC	2	GC	7.46056e-05	2.69348	Breast
19:991006:C:T	19	T	2.91935e-05	5.5928	Breast
20:59891917:GTTTC:G	20	G	6.48744e-05	1.8353	Breast
17:47122577:C:T	17	T	3.24372e-05	4.93772	Breast
7:156969625:C:T	7	T	4.86558e-05	3.592	Breast
8:106706452:A:G	8	G	0.000129749	2.04083	Breast
17:42108182:G:T	17	T	0.000314641	0.958855	Breast
5:83539248:G:A	5	A	2.59498e-05	6.09424	Breast
15:65922405:C:T	15	T	0.000107043	2.07937	Breast
6:137009318:G:A	6	A	8.75804e-05	2.42461	Breast
1:1966299:G:A	1	A	0.000132993	1.38271	Breast
7:105638653:C:A	7	A	8.43367e-05	2.49906	Breast
19:17403147:C:T	19	T	4.86558e-05	3.70755	Breast
2:156569337:T:A	2	A	0.000103799	1.65299	Breast
11:48160119:A:G	11	G	0.000327616	1.62156	Breast
2:80393387:G:A	2	A	2.2706e-05	5.54691	Breast
11:65852697:C:T	11	T	5.18995e-05	3.29294	Breast
22:50233471:C:T	22	T	3.89246e-05	4.76236	Breast
20:1924711:G:C	20	C	0.000152455	2.15723	Breast
11:133532110:T:C	11	C	2.91935e-05	6.43611	Breast
16:85788945:C:T	16	T	7.78493e-05	2.45951	Breast
14:96521039:A:G	14	G	5.18995e-05	3.77752	Breast
17:1736122:C:T	17	T	0.000324372	0.848928	Breast
17:4672736:G:T	17	T	0.000116774	1.8638	Breast
7:117728205:G:A	7	A	2.91935e-05	5.946	Breast
5:36241733:C:T	5	T	4.21684e-05	4.85681	Breast
14:99652638:G:A	14	A	5.51432e-05	3.29632	Breast
3:49703446:G:C	3	C	6.48744e-05	2.55142	Breast
13:24222851:C:T	13	T	0.000103799	3.12987	Breast
22:19723537:C:T	22	T	1.94623e-05	7.28117	Breast
18:31385073:T:C	18	C	0.0218724	0.213233	Breast
4:17504401:G:A	4	A	7.78493e-05	1.9286	Breast
20:33611375:T:C	20	C	0.000120018	2.42675	Breast
12:56350892:G:A	12	A	2.2706e-05	5.97128	Breast
11:129023862:T:TTGTTG	11	TTGTTG	0.000201111	1.83087	Breast
17:15538585:T:A	17	A	5.8387e-05	3.30378	Breast
8:8891307:G:A	8	A	2.2706e-05	6.434	Breast
7:139962181:C:CT	7	CT	0.000197867	1.18947	Breast
14:20197518:G:A	14	A	0.000181648	2.14655	Breast
19:17832817:G:A	19	A	0.000126505	2.46705	Breast
17:74838457:C:T	17	T	0.000120018	1.49293	Breast
18:26549013:C:T	18	T	6.48744e-05	3.85767	Breast
12:31983386:A:G	12	G	0.000116774	2.5673	Breast
1:160358061:A:G	1	G	0.000314641	1.20574	Breast
11:36636201:G:A	11	A	9.40679e-05	2.07576	Breast
22:28695238:TA:T	22	T	0.000441146	1.18655	Breast
1:66634018:T:C	1	C	0.000103799	2.27698	Breast
1:55142825:T:A	1	A	6.16307e-05	3.35452	Breast
3:9827053:G:A	3	A	0.000324372	1.69448	Breast
2:219448958:G:C	2	C	0.0397453	0.0973696	Breast
16:88577212:G:C	16	C	0.000155699	1.87708	Breast
1:9733541:C:G	1	G	0.000145967	1.80052	Breast
1:9749980:C:T	1	T	0.000142724	1.86606	Breast
11:133937938:G:A	11	A	3.56809e-05	4.22611	Breast
3:49104455:C:A	3	A	0.000142724	1.54253	Breast
22:17863786:G:A	22	A	4.54121e-05	4.4993	Breast
16:85902933:T:C	16	C	0.000116774	2.03607	Breast
7:127374384:T:C	7	C	0.00430766	0.441419	Breast
7:118191997:C:T	7	T	5.51432e-05	3.12453	Breast
19:16889261:C:T	19	T	6.16307e-05	2.09976	Breast
19:38419838:G:A	19	A	0.00016543	1.39847	Breast
6:69790564:T:C	6	C	0.000191379	2.25957	Breast
2:135866760:G:A	2	A	3.56809e-05	4.31526	Breast
9:127435078:T:G	9	G	0.00011353	2.64303	Breast
16:11391623:T:C	16	C	4.21684e-05	2.5511	Breast
5:53065920:A:G	5	G	4.54121e-05	3.99509	Breast
3:184137905:C:T	3	T	7.78493e-05	3.08281	Breast
12:101373658:C:T	12	T	3.56809e-05	4.96225	Breast
10:93576141:G:A	10	A	1.94623e-05	6.73712	Breast
7:128986827:C:T	7	T	5.18995e-05	4.98098	Breast
19:56026984:C:T	19	T	4.54121e-05	3.72524	Breast
8:116766830:G:T	8	T	3.56809e-05	5.28235	Breast
6:32847010:A:G	6	G	0.000207598	1.89073	Breast
7:36855757:A:G	7	G	2.2706e-05	5.26832	Breast
17:44774242:G:A	17	A	0.00011353	3.09066	Breast
12:124495373:G:A	12	A	3.24372e-05	4.60871	Breast
7:158734358:A:G	7	G	3.24372e-05	5.07044	Breast
17:44322507:T:C	17	C	0.000142724	2.64797	Breast
9:35617976:G:GC	9	GC	9.40679e-05	3.3898	Breast
11:66424388:C:A	11	A	0.0085764	0.191643	Breast
6:26017256:A:T	6	T	2.59498e-05	4.49426	Breast
6:16254694:G:C	6	C	0.000184892	2.10832	Breast
5:147401755:A:G	5	G	2.59498e-05	4.68323	Breast
12:124912335:A:G	12	G	0.00808984	0.256239	Breast
6:33448346:T:G	6	G	7.46056e-05	3.91077	Breast
3:180602960:A:G	3	G	4.21684e-05	4.25771	Breast
4:139072021:G:A	4	A	0.00727566	0.286931	Breast
12:6334161:A:G	12	G	4.86558e-05	4.5031	Breast
17:18487661:G:A	17	A	3.56809e-05	5.30346	Breast
19:7117186:G:A	19	A	0.00013948	2.10822	Breast
1:235664390:T:C	1	C	3.56809e-05	4.40181	Breast
7:130202677:A:AT	7	AT	4.54121e-05	4.02229	Breast
1:206083503:G:C	1	C	3.89246e-05	4.46386	Breast
7:103392829:G:T	7	T	0.000129749	2.27069	Breast
1:33354772:G:T	1	T	4.54121e-05	3.38404	Breast
21:41836556:G:A	21	A	1.94623e-05	6.48516	Breast
7:86938775:G:T	7	T	0.000460608	0.902247	Breast
21:37018022:C:A	21	A	3.56809e-05	4.61136	Breast
12:57197231:T:G	12	G	0.000149211	1.78294	Breast
1:172659348:G:A	1	A	0.00039249	1.12962	Breast
3:12813384:G:A	3	A	9.08242e-05	2.77041	Breast
12:47996579:C:T	12	T	0.000486558	0.970393	Breast
14:20457111:G:A	14	A	0.000301666	2.17958	Breast
1:46035857:G:A	1	A	0.000116774	2.86462	Breast
12:26065326:G:C	12	C	3.24372e-05	4.63328	Breast
10:43373747:A:G	10	G	8.1093e-05	2.61672	Breast
13:52093124:T:C	13	C	5.51432e-05	3.12993	Breast
8:11779691:G:A	8	A	5.51432e-05	3.56676	Breast
1:53459489:G:C	1	C	0.000347078	1.05056	Breast
19:40223401:C:T	19	T	2.91935e-05	5.92881	Breast
7:130279625:G:T	7	T	8.43367e-05	2.61471	Breast
15:30613100:A:AC	15	AC	0.000337347	1.11297	Breast
7:103610658:G:A	7	A	2.2706e-05	4.63076	Breast
12:32305822:C:T	12	T	0.0240814	0.190055	Breast
14:23387828:C:T	14	T	8.43367e-05	2.91751	Breast
12:121534412:G:A	12	A	2.91935e-05	3.93201	Breast
15:49931148:T:C	15	C	8.75804e-05	2.31107	Breast
3:9789594:G:A	3	A	6.16307e-05	3.43231	Breast
19:45353068:G:C	19	C	9.08242e-05	3.08301	Breast
15:30926560:T:C	15	C	0.000145967	1.88936	Breast
14:36581092:T:C	14	C	0.000123261	1.29195	Breast
16:1768909:G:A	16	A	2.59498e-05	4.72685	Breast
4:4197892:G:A	4	A	2.59498e-05	4.0208	Breast
15:70900850:A:ATG	15	ATG	0.000661719	0.893082	Breast
1:151767355:G:C	1	C	0.000120018	2.10087	Breast
22:20583415:C:T	22	T	1.94623e-05	5.60575	Breast
13:46896157:C:G	13	G	0.000129749	1.39215	Breast
1:158766014:G:A	1	A	1.94623e-05	8.30226	Breast
7:157621273:C:T	7	T	0.000285447	1.68091	Breast
16:1826496:G:A	16	A	0.000210842	1.66847	Breast
8:101690348:C:T	8	T	0.000100555	2.01226	Breast
7:73435121:G:A	7	A	4.21684e-05	3.68561	Breast
6:24568811:T:C	6	C	1.94623e-05	6.31626	Breast
2:171117887:CAT:C	2	C	2.2706e-05	4.88648	Breast
7:127375029:G:A	7	A	0.0217362	0.153964	Breast
9:33528815:A:G	9	G	1.94623e-05	5.83364	Breast
22:19443960:C:T	22	T	3.56809e-05	3.20041	Breast
7:2915224:G:A	7	A	2.12544e-05	17.4671	Colorectal
17:7583010:G:A	17	A	1.23984e-05	16.1845	Colorectal
21:37232428:G:C	21	C	2.30256e-05	12.7745	Colorectal
19:10114288:C:T	19	T	4.07375e-05	7.99739	Colorectal
16:2189652:C:A	16	A	2.30256e-05	12.033	Colorectal
19:48633435:T:A	19	A	3.18815e-05	11.0626	Colorectal
11:60936646:C:A	11	A	2.47968e-05	11.8665	Colorectal
20:38900653:G:C	20	C	0.000191289	4.35253	Colorectal
7:55398514:G:A	7	A	7.79327e-05	5.65786	Colorectal
17:68420371:G:A	17	A	6.19919e-05	6.78718	Colorectal
1:228303837:C:T	1	T	9.21022e-05	4.2951	Colorectal
1:3509979:G:A	1	A	7.79327e-05	7.21254	Colorectal
1:228402165:C:A	1	A	7.61615e-05	3.93365	Colorectal
1:228273910:C:T	1	T	7.26191e-05	4.06344	Colorectal
10:101695063:G:GCCCGCCGTT	10	GCCCGCCGTT	3.01103e-05	8.94352	Colorectal
20:36446638:C:T	20	T	3.54239e-05	8.99079	Colorectal
1:156935975:G:A	1	A	0.000180662	3.59632	Colorectal
12:22055375:T:C	12	C	0.000108043	5.69306	Colorectal
11:123939812:C:A	11	A	5.13647e-05	7.05275	Colorectal
1:27364743:G:T	1	T	2.47968e-05	11.7655	Colorectal
12:98613728:G:A	12	A	2.30256e-05	12.9217	Colorectal
3:160401042:T:C	3	C	0.000147009	3.90369	Colorectal
2:127580700:C:T	2	T	2.83391e-05	8.23868	Colorectal
11:130123753:A:G	11	G	5.84495e-05	7.94892	Colorectal
11:85628727:G:T	11	T	9.38734e-05	3.81747	Colorectal
16:84662040:T:C	16	C	7.08479e-05	5.44005	Colorectal
6:70477426:T:A	6	A	3.18815e-05	7.75214	Colorectal
13:112860193:A:T	13	T	2.6568e-05	10.0013	Colorectal
1:228410905:G:C	1	C	3.01103e-05	8.3912	Colorectal
11:61738107:T:C	11	C	0.000161179	2.39626	Colorectal
10:1017158:C:T	10	T	3.36527e-05	7.16259	Colorectal
11:45805015:C:T	11	T	5.13647e-05	4.22277	Colorectal
19:10143726:G:A	19	A	4.42799e-05	7.75286	Colorectal
19:37152673:G:A	19	A	7.08479e-05	2.86829	Colorectal
3:185152713:C:T	3	T	2.12544e-05	10.2501	Colorectal
7:44108166:C:T	7	T	4.60511e-05	5.29564	Colorectal
17:3739757:G:A	17	A	2.12544e-05	11.3575	Colorectal
10:120890707:C:T	10	T	0.000848403	1.42351	Colorectal
11:7070315:G:C	11	C	6.19919e-05	4.81278	Colorectal
12:124398200:G:A	12	A	7.43903e-05	4.66539	Colorectal
2:189711090:G:A	2	A	4.25087e-05	7.31182	Colorectal
5:61332829:C:T	5	T	0.000614605	1.83125	Colorectal
1:196743640:T:C	1	C	0.000255052	2.30417	Colorectal
14:77378135:G:T	14	T	5.49071e-05	6.49947	Colorectal
3:12899502:G:A	3	A	5.31359e-05	5.50377	Colorectal
17:82179026:C:T	17	T	8.32462e-05	5.26513	Colorectal
9:136404155:G:A	9	A	0.000148781	2.14812	Colorectal
19:33026609:C:T	19	T	0.0444995	-0.184983	Colorectal
14:60245931:G:C	14	C	3.01103e-05	9.56912	Colorectal
1:152086347:T:C	1	C	5.31359e-05	6.5396	Colorectal
3:9445009:G:T	3	T	0.000217857	2.46605	Colorectal
4:20541360:C:T	4	T	4.95935e-05	4.83657	Colorectal
19:15425722:G:A	19	A	4.42799e-05	6.06249	Colorectal
1:47996859:G:A	1	A	3.18815e-05	6.77899	Colorectal
9:127667997:AGCT:A	9	A	0.000139925	3.70813	Colorectal
12:50683084:A:C	12	C	0.000166492	2.60988	Colorectal
14:74920011:C:T	14	T	0.000910395	1.10731	Colorectal
11:60707062:G:A	11	A	3.71951e-05	8.01712	Colorectal
6:52792918:C:T	6	T	9.56446e-05	3.74796	Colorectal
2:127388145:C:T	2	T	0.0448184	-0.180955	Colorectal
7:20406012:C:T	7	T	0.000361324	2.25223	Colorectal
19:49958880:C:T	19	T	0.000478223	1.8812	Colorectal
17:35548274:G:A	17	A	3.18815e-05	8.72145	Colorectal
9:136455673:C:T	9	T	0.000155865	1.98944	Colorectal
1:228316913:A:T	1	T	7.08479e-05	4.26255	Colorectal
8:143275280:T:C	8	C	0.000100958	5.15481	Colorectal
1:228349821:C:G	1	G	7.08479e-05	4.26255	Colorectal
16:57025964:C:T	16	T	2.6568e-05	7.28309	Colorectal
9:136209990:A:G	9	G	0.000152323	1.92292	Colorectal
16:30759441:G:A	16	A	0.0123789	-0.29772	Colorectal
4:122892274:C:T	4	T	5.13647e-05	5.83825	Colorectal
10:95873392:C:T	10	T	3.54239e-05	6.64512	Colorectal
8:73786878:G:A	8	A	4.25087e-05	7.48406	Colorectal
4:37829879:A:G	4	G	0.000134611	3.27199	Colorectal
16:3291351:G:A	16	A	5.66783e-05	6.66324	Colorectal
11:63081679:G:C	11	C	4.78223e-05	4.89713	Colorectal
2:172504015:CTTAGACATTCCCATTTAGTGTATTTGCTTCTTTGTGAGA:C	2	C	6.55343e-05	6.46855	Colorectal
6:69780424:C:T	6	T	4.42799e-05	7.83551	Colorectal
19:15111393:G:A	19	A	2.47968e-05	7.68548	Colorectal
19:11352128:C:T	19	T	3.18815e-05	7.26017	Colorectal
10:52271530:G:A	10	A	3.89663e-05	7.1476	Colorectal
14:67780188:G:A	14	A	4.42799e-05	5.31359	Colorectal
2:224946923:C:T	2	T	3.89663e-05	9.12721	Colorectal
11:63408858:C:G	11	G	4.95935e-05	4.73406	Colorectal
5:138426982:A:G	5	G	0.000122213	3.74123	Colorectal
4:142028990:T:TG	4	TG	9.0331e-05	3.82083	Colorectal
3:195787895:G:C	3	C	0.000194832	2.36817	Colorectal
6:25726318:C:T	6	T	3.18815e-05	5.74437	Colorectal
19:39268761:A:G	19	G	0.00146655	0.675335	Colorectal
2:27688856:A:G	2	G	0.000148781	3.72696	Colorectal
4:76313333:G:A	4	A	0.00209355	0.691115	Colorectal
17:75503819:C:T	17	T	5.84495e-05	3.59093	Colorectal
19:19933692:A:G	19	G	0.000182433	1.89784	Colorectal
17:35641842:A:G	17	G	3.36527e-05	7.76705	Colorectal
21:45467318:G:T	21	T	2.83391e-05	7.4371	Colorectal
1:1462628:G:A	1	A	0.00408792	0.474179	Colorectal
3:195787892:C:T	3	T	4.95935e-05	4.58032	Colorectal
1:111776247:C:T	1	T	0.000131069	2.00383	Colorectal
19:10831041:C:T	19	T	6.73055e-05	4.49663	Colorectal
5:137725013:G:A	5	A	7.08479e-05	5.392	Colorectal
6:85507316:A:G	6	G	3.18815e-05	8.44697	Colorectal
15:74366231:G:T	15	T	0.000212544	2.2794	Colorectal
7:108107870:A:G	7	G	0.00171452	0.943709	Colorectal
1:117147841:A:G	1	G	8.85598e-05	4.09393	Colorectal
21:46334310:G:T	21	T	0.00206167	0.683612	Colorectal
1:64632626:G:A	1	A	0.0294816	-0.202574	Colorectal
3:197996181:G:A	3	A	7.97039e-05	3.86046	Colorectal
7:50400636:C:T	7	T	0.0435378	0.119163	Colorectal
16:74649136:T:C	16	C	3.71951e-05	6.89205	Colorectal
5:5146057:T:C	5	C	6.37631e-05	5.92844	Colorectal
2:102384891:G:C	2	C	4.60511e-05	5.96381	Colorectal
19:6454451:G:A	19	A	7.43903e-05	5.81987	Colorectal
17:864181:G:A	17	A	0.000168264	2.05601	Colorectal
16:15704192:T:C	16	C	0.000147009	3.08671	Colorectal
20:31844505:C:T	20	T	3.71951e-05	8.71256	Colorectal
3:57405886:G:A	3	A	4.07375e-05	6.16941	Colorectal
1:1044209:C:T	1	T	4.25087e-05	8.31338	Colorectal
7:64522564:T:C	7	C	2.47968e-05	8.7213	Colorectal
4:106251916:G:A	4	A	7.97039e-05	6.86363	Colorectal
1:228457870:A:G	1	G	8.32462e-05	3.80526	Colorectal
19:15454303:C:A	19	A	3.54239e-05	6.74382	Colorectal
16:84461909:G:A	16	A	0.000175348	3.51697	Colorectal
7:50400243:C:T	7	T	0.0436051	0.117242	Colorectal
11:92314193:G:C	11	C	0.00026568	2.48943	Colorectal
15:99132979:C:T	15	T	4.60511e-05	5.12447	Colorectal
5:137753551:T:C	5	C	7.61615e-05	4.99319	Colorectal
3:128932853:A:G	3	G	0.000108043	4.4333	Colorectal
9:114337330:C:T	9	T	0.000674826	1.20146	Colorectal
2:88178775:C:G	2	G	6.90767e-05	3.13282	Colorectal
2:189079943:A:G	2	G	0.00013284	3.80892	Colorectal
16:7710261:G:C	16	C	3.18815e-05	8.16691	Colorectal
2:174381791:G:A	2	A	3.54239e-05	8.862	Colorectal
17:710472:G:A	17	A	2.83391e-05	9.66204	Colorectal
17:2333134:C:T	17	T	0.00013284	3.51817	Colorectal
1:220616050:T:TG	1	TG	0.000106272	4.21903	Colorectal
2:73950509:T:TTC	2	TTC	0.000136382	2.99291	Colorectal
19:3613023:T:C	19	C	8.67886e-05	3.18639	Colorectal
19:50260741:G:A	19	A	0.000258595	1.73718	Colorectal
9:33166675:G:T	9	T	0.000143467	3.41726	Colorectal
1:39966512:C:T	1	T	6.73055e-05	5.63078	Colorectal
22:31712534:A:G	22	G	7.26191e-05	4.42766	Colorectal
2:159976225:T:C	2	C	0.000106272	4.76552	Colorectal
11:1099356:A:T	11	T	0.000115128	3.68685	Colorectal
11:83265990:C:T	11	T	7.26191e-05	3.05109	Colorectal
5:139050896:C:T	5	T	6.37631e-05	5.65536	Colorectal
11:126276274:G:A	11	A	6.55343e-05	2.98552	Colorectal
15:82759650:CTATT:C	15	C	0.000667741	1.29711	Colorectal
1:6142101:G:A	1	A	0.00132308	0.80077	Colorectal
2:172487779:G:T	2	T	7.43903e-05	5.50531	Colorectal
11:67181443:G:A	11	A	3.36527e-05	6.73043	Colorectal
22:24038251:T:A	22	A	0.0103597	0.453959	Colorectal
1:112700610:G:C	1	C	0.00267274	0.482705	Colorectal
15:45111631:G:A	15	A	0.000155865	2.93635	Colorectal
1:54243343:G:A	1	A	5.84495e-05	4.52709	Colorectal
13:72753637:T:C	13	C	8.85598e-05	4.07385	Colorectal
1:11789395:A:C	1	C	9.21022e-05	4.37201	Colorectal
9:114097687:C:T	9	T	0.000157637	2.21809	Colorectal
1:43439315:C:G	1	G	0.000276307	2.15727	Colorectal
5:178138183:G:GGGCAGCACT	5	GGGCAGCACT	0.000122213	3.82926	Colorectal
17:18088018:G:T	17	T	3.89663e-05	5.02217	Colorectal
16:16131879:G:C	16	C	3.18815e-05	7.08872	Colorectal
17:50167834:T:A	17	A	0.000120441	3.32099	Colorectal
6:57107099:T:A	6	A	0.0231194	0.267264	Colorectal
10:22539886:G:GGA	10	GGA	0.00156574	0.952605	Colorectal
20:3594485:A:G	20	G	0.000106272	4.37604	Colorectal
22:39025582:T:C	22	C	9.21022e-05	1.89555	Colorectal
2:208328201:A:T	2	T	0.000249739	2.20279	Colorectal
3:185935538:G:A	3	A	9.9187e-05	3.82911	Colorectal
7:16861914:A:G	7	G	5.84495e-05	5.77255	Colorectal
3:111072551:C:T	3	T	5.66783e-05	4.7214	Colorectal
6:131250172:G:T	6	T	8.50174e-05	4.73367	Colorectal
13:29532885:G:A	13	A	4.42799e-05	6.95794	Colorectal
3:132668722:G:A	3	A	0.014956	0.25664	Colorectal
2:219443226:C:T	2	T	0.000232027	1.48734	Colorectal
11:66567177:C:A	11	A	3.18815e-05	6.72597	Colorectal
19:14407968:T:A	19	A	0.000139925	3.08456	Colorectal
1:61808564:A:AT	1	AT	9.74158e-05	3.94163	Colorectal
19:56815536:T:C	19	C	0.000134611	3.05895	Colorectal
9:136208821:G:A	9	A	0.000171806	1.64138	Colorectal
2:127576805:C:T	2	T	4.78223e-05	6.48076	Colorectal
2:210606947:A:T	2	T	0.00172869	0.785298	Colorectal
16:3021326:G:T	16	T	9.38734e-05	4.4168	Colorectal
15:32620056:AC:A	15	A	0.0163056	0.262182	Colorectal
1:26337641:G:A	1	A	0.000410918	1.56386	Colorectal
4:76367683:C:T	4	T	0.00333516	0.615483	Colorectal
12:6770209:C:T	12	T	5.66783e-05	3.35228	Colorectal
1:153975788:C:G	1	G	5.31359e-05	4.58528	Colorectal
6:97263365:T:C	6	C	8.67886e-05	4.23456	Colorectal
2:55923857:G:T	2	T	0.000214315	1.93161	Colorectal
7:97117733:C:T	7	T	0.000180662	3.21761	Colorectal
9:100449052:C:T	9	T	0.000272764	2.72653	Colorectal
2:197488086:T:TAA	2	TAA	6.55343e-05	4.05163	Colorectal
19:49685563:C:T	19	T	7.26191e-05	5.03937	Colorectal
6:10955232:C:G	6	G	4.42799e-05	6.06968	Colorectal
1:153679923:C:T	1	T	0.000109814	4.10228	Colorectal
17:73419264:G:A	17	A	4.78223e-05	5.71019	Colorectal
5:843805:G:A	5	A	0.0003259	1.6106	Colorectal
1:109491760:CA:C	1	C	0.000253281	2.34053	Colorectal
13:102796707:T:A	13	A	0.00159939	0.703931	Colorectal
5:135894231:A:T	5	T	4.07375e-05	6.62038	Colorectal
12:71894962:G:A	12	A	0.000605749	1.75253	Colorectal
11:83274616:T:C	11	C	4.60511e-05	6.11362	Colorectal
1:1478731:C:T	1	T	0.00446164	0.46975	Colorectal
12:132037988:C:T	12	T	0.000161179	1.76554	Colorectal
9:27048209:A:T	9	T	7.61615e-05	4.05516	Colorectal
1:162588699:T:C	1	C	4.42799e-05	5.50789	Colorectal
2:67402795:G:GT	2	GT	6.37631e-05	3.6265	Colorectal
7:103654054:C:G	7	G	9.56446e-05	3.74024	Colorectal
2:96951406:C:T	2	T	0.000100958	3.63127	Colorectal
16:23215257:C:T	16	T	0.000100958	4.07081	Colorectal
1:228175544:G:A	1	A	0.000106272	2.47516	Colorectal
19:9093609:G:A	19	A	4.95935e-05	6.31135	Colorectal
2:167239829:TTGTC:T	2	T	4.95935e-05	6.1928	Colorectal
1:202729043:C:T	1	T	7.61615e-05	4.38045	Colorectal
19:48897292:G:C	19	C	0.000249739	1.8452	Colorectal
12:113471572:C:G	12	G	0.000781098	1.53193	Colorectal
19:40801373:C:T	19	T	0.000347155	1.56811	Colorectal
16:70138831:G:A	16	A	7.61615e-05	3.52717	Colorectal
6:78940629:A:T	6	T	9.56446e-05	3.63456	Colorectal
16:23494333:C:T	16	T	3.36527e-05	5.83416	Colorectal
20:49523996:T:C	20	C	0.00169149	1.14188	Colorectal
11:56122849:T:C	11	C	0.000203688	1.95104	Colorectal
16:27701641:G:T	16	T	0.000150552	3.93033	Colorectal
5:137725145:A:G	5	G	9.0331e-05	4.43287	Colorectal
15:34357438:C:T	15	T	0.000223171	2.45061	Colorectal
8:132836586:G:C	8	C	8.50174e-05	3.63529	Colorectal
1:32108069:A:AAAGCTGCCGCTG	1	AAAGCTGCCGCTG	7.43903e-05	2.35631	Colorectal
6:53269366:C:T	6	T	0.000425087	1.54502	Colorectal
11:1031215:G:A	11	A	0.000446342	1.91714	Colorectal
18:48029412:C:G	18	G	0.000309959	1.95479	Colorectal
16:21402897:C:T	16	T	6.02207e-05	5.2306	Colorectal
1:1312198:TG:T	1	T	0.0203422	0.198674	Colorectal
11:112026335:A:AT	11	AT	0.000279849	1.81519	Colorectal
11:2167359:G:A	11	A	3.71951e-05	7.11001	Colorectal
15:23039610:C:A	15	A	0.000168264	2.4326	Colorectal
9:134814740:G:C	9	C	6.02207e-05	6.66843	Colorectal
17:5182486:T:C	17	C	9.74158e-05	2.76072	Colorectal
4:86701684:G:T	4	T	9.56446e-05	3.30494	Colorectal
5:134312356:C:T	5	T	0.000106272	4.00829	Colorectal
3:2925831:G:T	3	T	3.54239e-05	7.44543	Colorectal
12:120194712:C:CTCCGGAACCGCT	12	CTCCGGAACCGCT	0.00023734	1.87238	Colorectal
2:127321951:C:T	2	T	0.0409111	-0.166954	Colorectal
12:53380397:G:GGGA	12	GGGA	0.000235569	2.63348	Colorectal
17:81551101:G:A	17	A	0.000768699	1.10233	Colorectal
8:81839844:T:C	8	C	0.00474681	0.51014	Colorectal
17:3660348:G:A	17	A	3.71951e-05	7.04332	Colorectal
4:89057208:T:G	4	G	0.000109814	3.63173	Colorectal
20:2613225:T:C	20	C	0.000159408	2.90411	Colorectal
11:27341523:T:C	11	C	3.71951e-05	5.39209	Colorectal
1:12828711:C:T	1	T	0.00017712	3.86051	Colorectal
4:122178185:A:G	4	G	4.42799e-05	5.80494	Colorectal
11:111876696:T:C	11	C	0.000136382	2.81266	Colorectal
16:21141429:C:T	16	T	4.25087e-05	6.13122	Colorectal
20:45960612:C:A	20	A	7.43903e-05	4.96974	Colorectal
7:1438332:T:C	7	C	0.000138153	1.69115	Colorectal
22:28696957:C:T	22	T	4.95935e-05	5.02913	Colorectal
9:69844522:G:A	9	A	0.000178891	1.98782	Colorectal
3:9064462:C:T	3	T	0.000143467	1.95408	Colorectal
6:36130740:C:G	6	G	0.000125755	3.92346	Colorectal
19:57750952:C:G	19	G	0.00425264	0.598021	Colorectal
2:85665199:C:T	2	T	6.02207e-05	5.11144	Colorectal
1:112694962:G:A	1	A	6.90767e-05	4.86317	Colorectal
1:152306023:T:C	1	C	0.000379036	1.16636	Colorectal
5:50428145:A:G	5	G	0.000136382	2.12305	Colorectal
16:84451884:C:T	16	T	9.21022e-05	2.85765	Colorectal
17:15331358:G:A	17	A	0.000425087	1.6199	Colorectal
2:172476521:A:T	2	T	8.14751e-05	4.99593	Colorectal
9:92976738:C:T	9	T	0.000122213	4.0464	Colorectal
5:146172728:G:A	5	A	6.73055e-05	2.80219	Colorectal
11:134262942:C:T	11	T	0.000109814	2.31471	Colorectal
9:8341881:A:G	9	G	6.37631e-05	4.71863	Colorectal
19:13890415:T:C	19	C	8.32462e-05	4.3527	Colorectal
6:75123305:G:A	6	A	4.42799e-05	4.51912	Colorectal
6:154441368:G:A	6	A	4.42799e-05	4.5051	Colorectal
5:40958226:C:T	5	T	7.97039e-05	2.75931	Colorectal
21:41918277:T:G	21	G	0.00019306	2.36036	Colorectal
6:56060164:A:G	6	G	0.0448591	0.101013	Colorectal
9:127953599:C:T	9	T	0.000100958	5.05453	Colorectal
5:170805901:T:C	5	C	0.00017712	2.21199	Colorectal
19:52385229:G:A	19	A	0.000155865	2.82097	Colorectal
2:102343390:C:T	2	T	7.26191e-05	3.61137	Colorectal
6:77463265:G:T	6	T	5.49071e-05	3.87726	Colorectal
17:35822849:C:T	17	T	0.000579181	1.13729	Colorectal
7:107702031:G:A	7	A	0.000106272	3.48127	Colorectal
5:14749368:T:G	5	G	2.83391e-05	9.66242	Colorectal
1:159898078:C:T	1	T	0.0435148	0.12158	Colorectal
20:46210417:G:A	20	A	0.00956801	0.375694	Colorectal
4:93626286:T:C	4	C	4.25087e-05	5.78623	Colorectal
7:98315686:G:A	7	A	0.000143467	3.33305	Colorectal
14:58645563:G:T	14	T	8.32462e-05	15.1754	Esophagus
20:46585652:C:T	20	T	0.000120441	15.728	Esophagus
8:47701987:A:G	8	G	0.000214315	10.6448	Esophagus
12:121817966:C:T	12	T	0.000164721	9.7395	Esophagus
4:125477176:T:C	4	C	0.000166492	12.9353	Esophagus
4:75884505:G:A	4	A	0.000106272	14.7277	Esophagus
11:121570306:T:C	11	C	0.00791548	1.07974	Esophagus
20:5118877:G:A	20	A	0.000168264	11.1694	Esophagus
16:284920:C:T	16	T	0.0129917	0.770364	Esophagus
19:5222297:G:A	19	A	0.000524274	5.44132	Esophagus
1:6090369:C:G	1	G	0.000116899	12.4498	Esophagus
11:121618854:G:A	11	A	0.0230149	0.656603	Esophagus
10:120889216:A:G	10	G	9.38734e-05	12.9165	Esophagus
19:14097948:A:C	19	C	0.00721054	1.05855	Esophagus
17:443280:C:T	17	T	0.000184204	9.71412	Esophagus
10:127000231:C:T	10	T	0.0149223	1.11226	Esophagus
20:62829546:C:T	20	T	0.00019306	8.07202	Esophagus
4:128287894:A:AG	4	AG	0.000139925	10.2519	Esophagus
10:62215157:A:G	10	G	0.000944048	4.20047	Esophagus
19:38728471:C:T	19	T	0.000219628	5.53187	Esophagus
1:174958171:A:G	1	G	0.000336527	4.58177	Esophagus
19:49036520:A:C	19	C	0.000623461	2.76358	Esophagus
11:61779228:T:TTGGCCCA	11	TTGGCCCA	0.00147718	2.14222	Esophagus
11:59457450:C:T	11	T	0.00019306	8.05145	Esophagus
8:58605848:C:G	8	G	0.00258418	2.31035	Esophagus
19:18169082:C:T	19	T	0.000145238	11.1405	Esophagus
7:7182884:C:A	7	A	0.00509928	1.25282	Esophagus
7:76511597:A:T	7	T	0.000357782	7.85301	Esophagus
6:31997639:T:C	6	C	0.0361289	0.496	Esophagus
8:29122530:A:G	8	G	0.000552613	5.38105	Esophagus
19:20118954:A:C	19	C	0.000246196	6.21646	Esophagus
1:103620640:C:G	1	G	0.0152837	0.573439	Esophagus
11:121586339:T:G	11	G	0.0211198	0.67244	Esophagus
4:6421024:A:G	4	G	0.000274536	6.32969	Esophagus
1:112689317:G:A	1	A	0.00609115	1.11773	Esophagus
12:105133978:G:T	12	T	0.000269222	6.95282	Esophagus
4:6421059:T:C	4	C	0.000279849	6.18717	Esophagus
18:35703000:G:GTATC	18	GTATC	0.000276307	6.96796	Esophagus
16:75205690:G:A	16	A	0.000301103	6.3576	Esophagus
16:22533753:C:T	16	T	0.000290476	4.3828	Esophagus
17:3446391:T:C	17	C	0.0131901	0.703168	Esophagus
11:60172600:C:T	11	T	0.000212544	6.79948	Esophagus
1:112698089:G:A	1	A	0.00622753	1.08359	Esophagus
5:179132137:C:T	5	T	0.000313502	6.58466	Esophagus
6:41785398:G:A	6	A	0.00202448	1.8313	Esophagus
2:168871559:GAAAA:G	2	G	0.000286934	5.00347	Esophagus
14:54479878:T:C	14	C	0.00121504	2.27115	Esophagus
9:5920454:T:G	9	G	0.00322535	1.07749	Esophagus
12:66349183:C:T	12	T	0.000274536	6.20761	Esophagus
11:119027762:G:T	11	T	0.0005473	2.80474	Esophagus
4:36128753:TAA:T	4	T	0.000584495	4.54084	Esophagus
1:240208093:C:T	1	T	0.00137091	1.9939	Esophagus
9:133256393:G:A	9	A	0.000529588	4.41459	Esophagus
8:54734471:G:C	8	C	0.000410918	5.62043	Esophagus
6:169659562:G:A	6	A	0.0192635	0.506251	Esophagus
22:46665744:C:T	22	T	0.000676597	4.19758	Esophagus
14:100327365:G:A	14	A	0.00792788	0.827528	Esophagus
15:89797501:T:A	15	A	0.00292602	1.49319	Esophagus
14:23416232:C:T	14	T	0.000201916	5.92853	Esophagus
3:93973797:G:T	3	T	0.00042863	3.72303	Esophagus
2:47784199:C:T	2	T	0.00017712	6.35205	Esophagus
15:75689144:G:A	15	A	0.000720877	2.05659	Esophagus
19:20118955:C:A	19	A	0.000446342	4.04029	Esophagus
6:29605012:G:A	6	A	0.000240883	5.40064	Esophagus
1:149935282:A:AC	1	AC	0.00756478	0.819007	Esophagus
2:197615901:G:C	2	C	0.000201916	6.69319	Esophagus
19:640096:C:T	19	T	0.000334756	3.62306	Esophagus
12:106312231:GATTA:G	12	G	0.002632	1.06664	Esophagus
10:119822976:T:C	10	C	0.000223171	6.75184	Esophagus
1:149913935:C:T	1	T	0.00727431	0.802733	Esophagus
3:33826598:TAA:T	3	T	0.000324129	4.16194	Esophagus
19:57678762:G:C	19	C	0.000168264	6.76801	Esophagus
14:67383469:G:A	14	A	0.00354239	1.5762	Esophagus
2:121730883:G:A	2	A	0.000403833	3.76272	Esophagus
7:140696887:A:G	7	G	0.00023734	5.34276	Esophagus
2:110987247:C:T	2	T	0.000706708	2.54696	Esophagus
10:94132367:C:T	10	T	0.00140102	1.83123	Esophagus
6:41785327:C:T	6	T	0.00178714	1.94651	Esophagus
6:41806602:G:T	6	T	0.00178891	1.93986	Esophagus
12:120641084:G:C	12	C	0.00171806	1.26273	Esophagus
3:160402647:C:T	3	T	0.000324129	3.40056	Esophagus
2:190464879:T:C	2	C	0.00053313	4.01029	Esophagus
3:168027691:G:A	3	A	0.000338299	3.95525	Esophagus
22:46664042:G:A	22	A	0.000735047	3.806	Esophagus
2:95150134:G:A	2	A	0.00649321	0.707101	Esophagus
1:248916508:G:A	1	A	0.0378328	0.358789	Esophagus
13:24700775:C:T	13	T	0.0194513	-0.460243	Esophagus
6:93272377:C:T	6	T	0.000203688	6.07307	Esophagus
12:103401648:T:G	12	G	0.000196603	5.82832	Esophagus
16:4779827:G:A	16	A	8.85598e-05	20.5667	Head and neck
7:36299153:G:A	7	A	9.56446e-05	15.976	Head and neck
9:133579068:A:C	9	C	9.21022e-05	13.2554	Head and neck
17:44321850:C:T	17	T	0.000120441	9.86621	Head and neck
17:44321856:G:A	17	A	0.000122213	9.72751	Head and neck
9:137484545:C:T	9	T	8.67886e-05	12.149	Head and neck
18:5544118:G:A	18	A	0.00320764	1.13217	Head and neck
6:143507429:G:A	6	A	6.90767e-05	13.0646	Head and neck
9:72223150:C:T	9	T	0.000120441	10.782	Head and neck
16:30996600:A:C	16	C	7.97039e-05	11.6515	Head and neck
3:47121407:T:C	3	C	0.00170743	1.78945	Head and neck
8:25862751:C:T	8	T	0.000602207	4.61731	Head and neck
2:15327711:A:G	2	G	0.000363095	4.22726	Head and neck
1:236253333:T:C	1	C	9.0331e-05	10.2517	Head and neck
12:8932524:CT:C	12	C	0.000549071	5.19544	Head and neck
6:54111519:A:T	6	T	0.000226713	7.3157	Head and neck
18:49954269:A:C	18	C	0.00408438	1.29477	Head and neck
10:5740152:C:T	10	T	0.000120441	7.56794	Head and neck
13:48459930:T:C	13	C	0.000462282	5.25331	Head and neck
7:140754287:G:A	7	A	0.00335465	1.19448	Head and neck
16:676443:C:T	16	T	0.000329443	5.06475	Head and neck
11:9024167:T:A	11	A	9.9187e-05	9.58837	Head and neck
15:24978487:G:A	15	A	0.00164367	1.59102	Head and neck
8:109523318:G:A	8	A	0.000511876	3.95218	Head and neck
10:104197822:T:C	10	C	0.000155865	6.66412	Head and neck
19:36060070:G:A	19	A	0.00216617	2.25174	Head and neck
16:79639:G:A	16	A	0.000115128	8.29324	Head and neck
16:5014841:C:G	16	G	0.000485308	3.8358	Head and neck
8:86668178:GA:G	8	G	0.000371951	2.89503	Head and neck
10:96320562:C:A	10	A	0.000224942	4.13109	Head and neck
8:143792988:ATCC:A	8	A	0.00020723	5.37561	Head and neck
20:41097162:A:G	20	G	0.00361147	0.812598	Head and neck
4:23828311:A:G	4	G	0.0470394	-0.303267	Head and neck
15:43873838:G:A	15	A	0.000687224	2.99743	Head and neck
1:2786096:CT:C	1	C	0.00672346	0.761103	Head and neck
19:57235043:C:G	19	G	0.000899768	2.01642	Head and neck
19:18281568:TGCGCCCGCCCCGGCCGCGGCCGCA:T	19	T	0.00142227	1.65023	Head and neck
7:92352452:G:A	7	A	0.0177102	0.484919	Head and neck
1:224964520:C:T	1	T	0.00252927	2.05139	Head and neck
1:100377697:G:A	1	A	0.000228484	6.54399	Head and neck
1:40251627:C:T	1	T	0.000285163	3.33369	Head and neck
3:123067100:AGGCG:A	3	A	0.00011867	8.46578	Head and neck
9:137565244:G:T	9	T	0.000882056	1.63195	Head and neck
6:32584181:C:CTT	6	CTT	0.0277848	0.334462	Head and neck
10:132209013:A:G	10	G	0.000371951	3.21041	Head and neck
6:46825296:A:G	6	G	0.000161179	6.62925	Head and neck
20:63444879:G:A	20	A	0.000150552	6.8468	Head and neck
20:48989304:G:A	20	A	0.000338299	3.36174	Head and neck
4:25765472:G:GT	4	GT	0.000765157	3.11452	Head and neck
1:247857153:C:T	1	T	0.00115836	3.271	Head and neck
22:41636180:A:G	22	G	0.000352468	5.00655	Head and neck
18:50801498:C:T	18	T	0.00158876	2.4997	Head and neck
10:121743945:A:G	10	G	0.000460511	3.77458	Head and neck
9:19787112:G:A	9	A	0.000821835	2.78572	Head and neck
9:132911096:T:C	9	C	0.000219628	7.27322	Head and neck
5:112767430:C:A	5	A	0.00013284	7.47061	Head and neck
14:90647064:G:C	14	C	0.00151792	2.08564	Head and neck
7:42152455:CCTCCCT:C	7	C	0.000347155	3.42482	Head and neck
15:101318434:A:C	15	C	0.000145238	7.48323	Head and neck
15:25726006:G:A	15	A	0.002214	2.04608	Head and neck
17:78098555:C:G	17	G	0.00297207	1.11438	Head and neck
9:110436594:T:C	9	C	0.000191289	5.70005	Head and neck
6:109789524:C:A	6	A	0.00181902	1.64748	Head and neck
16:48096650:A:G	16	G	0.000216086	5.5047	Head and neck
16:71773388:A:G	16	G	0.0048761	0.766101	Head and neck
17:80040225:G:A	17	A	0.000981243	1.94416	Head and neck
5:76601028:T:C	5	C	0.000150552	6.86851	Head and neck
17:80067467:T:A	17	A	0.00119556	1.36275	Head and neck
16:16263454:G:A	16	A	0.000138153	8.0361	Head and neck
14:90061719:C:CG	14	CG	0.000109814	8.3636	Head and neck
1:109340696:A:C	1	C	0.00016295	6.85102	Head and neck
5:76732339:A:G	5	G	0.0022016	1.46119	Head and neck
14:92005874:T:C	14	C	0.0048212	0.746035	Head and neck
19:55274525:C:T	19	T	0.000921022	3.02728	Head and neck
6:31271376:T:TC	6	TC	0.0199685	-0.51571	Head and neck
17:21244324:GC:G	17	G	0.000228484	4.88436	Head and neck
16:30987733:CAG:C	16	C	0.000343612	3.50155	Head and neck
15:20858191:G:A	15	A	0.00261074	1.26018	Head and neck
17:5004946:G:A	17	A	0.00486371	1.44669	Head and neck
11:108147255:C:T	11	T	0.000779327	1.4207	Head and neck
2:162046901:G:A	2	A	0.000150552	6.84134	Head and neck
2:29065031:C:T	2	T	0.000239112	4.15509	Head and neck
10:48173158:C:T	10	T	0.00219097	1.93354	Head and neck
1:51795178:T:C	1	C	0.00427213	1.29408	Head and neck
6:169667237:T:C	6	C	0.000157637	6.53867	Head and neck
19:54220915:G:C	19	C	0.00468127	0.727287	Head and neck
15:42692514:G:A	15	A	0.000611063	3.38637	Head and neck
2:130372862:G:C	2	C	0.000511876	3.34674	Head and neck
7:123629201:G:T	7	T	0.000497706	4.04096	Head and neck
7:74832722:T:G	7	G	0.00013284	5.53688	Head and neck
1:15767510:C:T	1	T	0.00017712	6.49615	Head and neck
19:45059424:A:G	19	G	0.00347509	0.859206	Head and neck
20:35504814:CAGCGGGAGCTGG:C	20	C	0.000471138	3.23139	Head and neck
17:82084727:A:C	17	C	0.000154094	6.43538	Head and neck
11:77199616:G:A	11	A	5.84495e-05	14.9706	Kidney
19:2425343:T:TCGCC	19	TCGCC	0.000104501	11.4428	Kidney
5:150532965:C:T	5	T	0.0126623	0.904718	Kidney
16:70921262:G:A	16	A	5.84495e-05	17.649	Kidney
5:123156093:T:TA	5	TA	5.66783e-05	19.0574	Kidney
16:89696997:C:T	16	T	0.00117607	2.68833	Kidney
5:150553372:G:A	5	A	0.014855	0.765376	Kidney
5:150539671:A:G	5	G	0.0148887	0.762532	Kidney
7:5622875:C:T	7	T	0.000745674	4.23586	Kidney
5:150533126:T:C	5	C	0.0116686	0.943794	Kidney
2:219566952:C:T	2	T	0.000139925	8.68571	Kidney
11:134234876:C:T	11	T	0.0053189	1.19662	Kidney
11:86807783:A:G	11	G	0.000187747	7.48155	Kidney
14:72714445:G:A	14	A	8.50174e-05	9.95373	Kidney
3:38413006:C:T	3	T	0.000332985	6.0529	Kidney
1:160862673:A:C	1	C	0.000263908	5.22348	Kidney
1:45515744:A:G	1	G	7.43903e-05	10.6267	Kidney
8:27242338:A:G	8	G	0.00196957	2.31814	Kidney
19:4283320:G:A	19	A	0.000455198	4.0273	Kidney
16:28346277:A:C	16	C	0.0186047	0.583704	Kidney
2:113182676:C:T	2	T	0.000216086	5.52881	Kidney
17:75522065:T:C	17	C	0.000232027	6.29971	Kidney
3:171101578:C:T	3	T	0.000187747	6.05771	Kidney
3:129290779:A:G	3	G	0.000249739	5.21193	Kidney
11:134344521:A:G	11	G	0.00019306	6.39006	Kidney
19:7640932:C:T	19	T	0.000246196	6.23344	Kidney
4:118237245:A:G	4	G	0.00117253	1.91448	Kidney
22:50218218:G:A	22	A	0.00398519	1.08737	Kidney
13:49669915:T:C	13	C	0.000240883	4.97401	Kidney
6:15523745:G:A	6	A	0.000756301	3.46128	Kidney
14:104951047:G:T	14	T	0.000283391	5.87467	Kidney
17:80949351:G:A	17	A	0.00975044	0.710209	Kidney
11:134184824:C:T	11	T	0.00523212	0.858604	Kidney
15:75648607:C:T	15	T	0.000416231	4.50425	Kidney
22:50257222:G:A	22	A	0.0064507	0.896953	Kidney
5:79648753:T:C	5	C	0.000657114	4.29971	Kidney
10:101227228:G:GA	10	GA	0.000364867	2.87673	Kidney
3:23807511:A:G	3	G	0.00691652	0.711434	Kidney
11:123605450:C:G	11	G	0.000263908	4.6472	Kidney
4:3172373:G:A	4	A	0.000173577	4.90016	Kidney
9:14776046:C:T	9	T	0.000129297	8.81423	Kidney
3:195735814:C:T	3	T	0.0191661	0.332044	Kidney
2:181458388:C:T	2	T	0.000529588	2.96006	Kidney
20:23048003:G:A	20	A	0.00347686	0.963225	Kidney
7:2605930:G:C	7	C	0.000557927	1.81434	Kidney
6:136583645:G:A	6	A	0.00263554	1.29396	Kidney
16:67285410:C:T	16	T	0.000260366	4.23439	Kidney
5:892722:C:T	5	T	0.000359553	4.58303	Kidney
19:57475736:C:T	19	T	0.00871606	0.765791	Kidney
2:196926562:A:G	2	G	0.000201916	6.38128	Kidney
7:50104288:C:T	7	T	0.000460511	3.47355	Kidney
5:160370413:C:T	5	T	0.00025151	5.90895	Kidney
6:136592399:A:C	6	C	0.00265857	1.27447	Kidney
17:20232444:A:G	17	G	0.000272764	5.24066	Kidney
12:38318219:G:C	12	C	0.000717335	2.82002	Kidney
11:17773302:C:T	11	T	0.000940505	2.90672	Kidney
1:1729800:G:A	1	A	0.000588037	3.21406	Kidney
17:15741033:A:G	17	G	0.000970616	1.24318	Kidney
11:35474636:T:C	11	C	0.00125578	1.73896	Kidney
12:103712466:T:TG	12	TG	0.00038435	5.2154	Kidney
9:68876633:A:G	9	G	0.000368409	3.17331	Kidney
6:72398430:T:G	6	G	0.000518961	2.74823	Kidney
13:40809725:G:T	13	T	0.00948122	0.568389	Kidney
1:17330899:C:T	1	T	0.000986557	2.35087	Kidney
16:27340220:C:G	16	G	0.000164721	5.96297	Kidney
4:1940917:G:A	4	A	0.000196603	5.74565	Kidney
15:41190033:T:C	15	C	0.0470093	-0.310578	Kidney
1:22965376:G:A	1	A	0.00214669	2.02584	Kidney
10:113141109:A:T	10	T	0.000150552	6.2007	Kidney
2:217808125:G:A	2	A	0.0332153	-0.399582	Kidney
14:104951033:C:G	14	G	0.000276307	3.68142	Kidney
20:56437405:G:A	20	A	0.0148462	0.50017	Kidney
10:132366825:C:T	10	T	0.000134611	6.54633	Kidney
6:35944012:G:A	6	A	0.000152323	6.11337	Kidney
12:106067435:C:T	12	T	0.00105032	1.85623	Kidney
3:124519427:G:A	3	A	0.000224942	5.7742	Kidney
1:6212664:C:T	1	T	0.000214315	4.42358	Kidney
9:121187064:G:GA	9	GA	0.000136382	6.75546	Kidney
17:80991872:G:A	17	A	0.000214315	5.75146	Kidney
2:217830423:C:T	2	T	0.0017712	1.43233	Kidney
6:116689336:A:G	6	G	0.000327671	2.72557	Kidney
3:185534984:A:G	3	G	0.000393206	3.64393	Kidney
1:38864595:A:G	1	G	0.000294019	4.82103	Kidney
1:160801923:C:A	1	A	0.000209001	5.5816	Kidney
2:47087110:T:C	2	C	0.000228484	5.54461	Kidney
14:71045083:A:G	14	G	0.000175348	5.58218	Kidney
4:15722897:G:A	4	A	0.000793496	1.92593	Kidney
15:85579526:C:T	15	T	0.000285163	2.74633	Kidney
3:14158637:G:A	3	A	0.000145238	6.85003	Kidney
15:66387460:C:G	15	G	0.0196957	0.433341	Kidney
16:1507595:C:T	16	T	0.004157	0.957903	Kidney
4:163350163:G:A	4	A	0.000761615	2.15237	Kidney
20:34919625:T:G	20	G	0.000139925	6.11762	Kidney
14:64805176:AG:A	14	A	0.000611063	2.47229	Kidney
14:92931578:A:AGAG	14	AGAG	0.000297561	2.37867	Kidney
2:32224811:A:T	2	T	0.000809437	2.06371	Kidney
9:2811641:G:A	9	A	0.000136382	5.43957	Kidney
6:41236428:G:A	6	A	0.000141696	5.82837	Kidney
6:160718255:A:AAT	6	AAT	0.000715564	2.10864	Kidney
2:181892173:C:G	2	G	0.0291876	0.293557	Kidney
16:1519931:C:T	16	T	0.0041818	0.950151	Kidney
19:51745898:C:A	19	A	0.000260366	4.84922	Kidney
2:233189759:C:G	2	G	0.000148781	6.31188	Kidney
2:10046348:G:A	2	A	0.00019306	4.0718	Kidney
16:19504928:G:T	16	T	3.36527e-05	15.4474	Lung
16:21178110:C:T	16	T	3.89663e-05	14.6843	Lung
12:40548513:T:A	12	A	0.000152323	5.78207	Lung
6:163566104:A:G	6	G	2.12544e-05	19.8696	Lung
15:45143288:G:A	15	A	0.00090331	1.73324	Lung
19:34399293:G:A	19	A	0.000131069	7.29739	Lung
15:29116985:C:A	15	A	0.000109814	5.79904	Lung
18:79899915:G:A	18	A	4.95935e-05	7.877	Lung
10:95927179:CCTTTA:C	10	C	0.000154094	5.73223	Lung
9:113596701:A:G	9	G	3.01103e-05	10.4573	Lung
20:63695521:G:A	20	A	0.00345206	0.788364	Lung
19:40807356:C:T	19	T	0.022937	-0.342589	Lung
19:3771915:T:TG	19	TG	0.000182433	3.47353	Lung
22:17887454:G:T	22	T	3.01103e-05	11.2418	Lung
12:18081152:ACT:A	12	A	3.54239e-05	11.0628	Lung
1:156160855:C:T	1	T	2.83391e-05	14.4296	Lung
2:74046345:A:G	2	G	0.000205459	3.57865	Lung
17:7321715:C:T	17	T	0.000595122	2.34856	Lung
1:120833851:C:T	1	T	0.00324306	0.86296	Lung
2:231235237:G:C	2	C	3.36527e-05	14.1405	Lung
2:159852245:C:G	2	G	0.000157637	4.17769	Lung
10:119030195:C:G	10	G	5.66783e-05	13.4481	Lung
10:79291154:G:A	10	A	7.79327e-05	9.76479	Lung
20:3796004:G:T	20	T	5.13647e-05	9.62764	Lung
18:23298058:G:A	18	A	0.000825378	2.33744	Lung
3:151409424:A:G	3	G	7.26191e-05	6.5131	Lung
11:67292267:C:T	11	T	3.89663e-05	10.4651	Lung
17:80089836:C:T	17	T	0.0200234	0.263086	Lung
1:11059824:C:T	1	T	0.000299332	2.75485	Lung
15:42068928:G:C	15	C	9.0331e-05	7.54476	Lung
12:92857177:T:G	12	G	0.000290476	2.40304	Lung
12:55716125:C:T	12	T	4.60511e-05	7.47632	Lung
2:185803704:C:G	2	G	0.000115128	5.71687	Lung
11:65978891:C:T	11	T	6.73055e-05	7.2863	Lung
3:44786480:C:T	3	T	4.78223e-05	12.5058	Lung
17:42219880:C:T	17	T	0.000166492	6.16934	Lung
22:40406522:C:G	22	G	0.000104501	4.45852	Lung
19:48171901:C:T	19	T	5.84495e-05	7.42126	Lung
1:159809636:A:G	1	G	0.000627004	1.67137	Lung
4:186708488:G:C	4	C	6.37631e-05	7.61832	Lung
2:147920357:A:T	2	T	0.00126109	1.38458	Lung
2:98616571:A:G	2	G	0.000487079	1.83615	Lung
12:112987053:C:T	12	T	0.000116899	5.17216	Lung
11:66560589:A:G	11	G	0.000129297	4.68956	Lung
12:52546413:C:T	12	T	0.000138153	5.01591	Lung
5:40853696:C:T	5	T	9.9187e-05	4.50721	Lung
16:89281331:G:A	16	A	0.00068014	1.75052	Lung
19:58545459:C:T	19	T	0.000138153	7.28548	Lung
7:124858989:C:T	7	T	0.000217857	2.77149	Lung
2:70941365:C:T	2	T	0.000154094	3.92578	Lung
5:160105632:C:A	5	A	0.000354239	2.39989	Lung
4:122279683:A:ATAAGTATT	4	ATAAGTATT	4.78223e-05	7.79664	Lung
17:80373072:C:T	17	T	0.000134611	4.61645	Lung
10:95341239:G:A	10	A	0.000214315	4.17448	Lung
8:24466817:C:T	8	T	0.000102729	5.4763	Lung
3:57562053:A:AT	3	AT	8.14751e-05	7.56668	Lung
22:18608464:C:G	22	G	5.66783e-05	7.4539	Lung
16:31477240:G:T	16	T	6.55343e-05	7.17095	Lung
20:3234105:G:A	20	A	0.000356011	3.26047	Lung
5:144158914:T:TAA	5	TAA	0.000453426	2.60014	Lung
1:160198966:C:A	1	A	9.38734e-05	5.90619	Lung
6:25769132:G:A	6	A	4.42799e-05	7.71517	Lung
17:80287783:G:C	17	C	0.000143467	4.31393	Lung
15:28270600:C:A	15	A	0.000100958	6.04936	Lung
7:151467274:C:T	7	T	0.00490622	0.580705	Lung
16:50229928:T:TC	16	TC	0.000217857	4.53813	Lung
9:137228914:C:T	9	T	6.19919e-05	8.54217	Lung
19:48629398:C:G	19	G	0.0026196	1.14467	Lung
9:130698305:G:A	9	A	5.66783e-05	7.17189	Lung
17:80287760:G:A	17	A	0.000143467	4.31393	Lung
2:113241628:C:T	2	T	4.25087e-05	8.98034	Lung
6:47283880:G:C	6	C	8.67886e-05	5.76232	Lung
1:193085557:C:T	1	T	0.00011867	5.26574	Lung
4:154235724:C:T	4	T	0.000159408	4.98166	Lung
8:80053237:T:C	8	C	0.000761615	1.63284	Lung
12:57770024:G:A	12	A	7.61615e-05	7.2163	Lung
4:6923927:C:G	4	G	0.005473	0.45523	Lung
19:1455218:C:T	19	T	0.00016295	3.28735	Lung
12:1828118:C:T	12	T	8.85598e-05	6.89978	Lung
12:25015393:C:T	12	T	0.000106272	2.79871	Lung
1:222713293:G:A	1	A	3.36527e-05	6.88747	Lung
19:55094772:C:T	19	T	8.50174e-05	6.83374	Lung
17:3623549:C:T	17	T	0.000219628	3.1815	Lung
14:50153111:T:C	14	C	0.000198374	3.45053	Lung
2:28781884:A:G	2	G	0.000182433	4.6245	Lung
19:12715235:C:A	19	A	9.38734e-05	6.39002	Lung
18:53499604:A:G	18	G	0.000216086	2.2465	Lung
17:78532471:T:G	17	G	6.19919e-05	6.19218	Lung
11:65881543:G:A	11	A	0.000157637	3.98194	Lung
19:42287740:C:T	19	T	0.000173577	4.47807	Lung
19:43267689:T:G	19	G	0.000108043	7.4589	Lung
1:158653390:G:A	1	A	0.000224942	3.70899	Lung
2:176326878:A:G	2	G	0.000122213	4.50856	Lung
2:197397953:A:AT	2	AT	0.000580953	2.98484	Lung
11:65636930:G:A	11	A	0.000139925	4.92106	Lung
16:30379048:C:T	16	T	0.000570325	1.88	Lung
2:117941284:C:T	2	T	0.00149843	1.14981	Lung
17:31966243:C:CT	17	CT	7.43903e-05	6.59375	Lung
2:27234511:G:GC	2	GC	0.000203688	2.81783	Lung
6:87665802:G:A	6	A	0.000224942	3.34959	Lung
17:55414051:T:C	17	C	0.000131069	4.32832	Lung
19:39500653:G:A	19	A	0.00240706	0.831906	Lung
13:113800963:G:A	13	A	0.000189518	3.5095	Lung
1:223111778:C:T	1	T	3.89663e-05	6.59472	Lung
19:54983792:G:A	19	A	0.000288705	2.22821	Lung
3:47910925:T:C	3	C	0.00188278	1.29323	Lung
9:93003986:C:T	9	T	9.0331e-05	7.01954	Lung
7:134536789:T:A	7	A	0.0366974	0.335786	Lung
4:55556626:T:C	4	C	0.000104501	6.64458	Lung
16:50153945:G:A	16	A	0.000233798	4.02494	Lung
1:31672390:G:A	1	A	0.000694309	1.97851	Lung
9:135526507:G:A	9	A	6.37631e-05	5.8221	Lung
3:19919853:T:G	3	G	0.000115128	5.11976	Lung
1:58539307:C:T	1	T	0.1649	-0.108532	Lung
16:30088979:G:A	16	A	0.00136736	1.09749	Lung
14:35774910:G:A	14	A	0.000102729	6.77863	Lung
5:73892105:T:C	5	C	0.00011867	3.47715	Lung
11:17719844:G:C	11	C	7.79327e-05	7.52068	Lung
19:40844710:G:A	19	A	0.0228573	-0.295283	Lung
10:114187927:A:T	10	T	0.000122213	4.42476	Lung
12:6673126:G:A	12	A	0.000338299	2.62885	Lung
6:116121277:G:C	6	C	0.000136382	3.51977	Lung
11:18729006:G:A	11	A	0.000269222	3.13784	Lung
2:27342314:A:C	2	C	7.61615e-05	5.43974	Lung
11:18173990:A:G	11	G	0.000171806	4.37801	Lung
10:103602225:C:T	10	T	0.000138153	2.99952	Lung
10:102114750:TCTC:T	10	T	0.000164721	4.72693	Lung
12:125842:C:T	12	T	0.000246196	2.42188	Lung
3:49677692:C:T	3	T	0.00335819	0.899347	Lung
12:100339204:C:G	12	G	0.000138153	3.40137	Lung
16:1838082:G:A	16	A	0.00085903	1.613	Lung
11:18173385:A:G	11	G	0.000173577	4.35969	Lung
1:92182396:A:G	1	G	0.000209001	3.55244	Lung
2:120975035:G:A	2	A	0.000150552	5.28686	Lung
12:52433295:G:A	12	A	0.00164367	0.772885	Lung
5:6714786:C:G	5	G	0.00207584	1.08183	Lung
17:32341936:G:C	17	C	0.000159408	4.88787	Lung
14:64486266:C:T	14	T	6.19919e-05	6.28526	Lung
21:15808885:C:T	21	T	5.49071e-05	7.0492	Lung
2:27040571:A:G	2	G	0.00285517	0.583442	Lung
12:131915976:C:T	12	T	0.000566783	2.42323	Lung
2:91442272:T:C	2	C	0.00157637	0.874875	Lung
2:120971919:T:C	2	C	0.000191289	3.8505	Lung
11:67490776:C:A	11	A	7.26191e-05	6.65538	Lung
16:72119547:G:A	16	A	7.26191e-05	7.18897	Lung
15:42675931:C:T	15	T	0.00109991	1.24939	Lung
3:167575159:A:C	3	C	0.000145238	4.56361	Lung
8:143589991:C:T	8	T	0.000194832	3.82432	Lung
17:74470058:T:C	17	C	0.017007	0.377948	Lung
17:21415273:C:G	17	G	0.000309959	3.30272	Lung
20:44160163:G:C	20	C	0.000687224	1.45806	Lung
2:63382092:C:T	2	T	0.000182433	3.06975	Lung
12:96742558:A:G	12	G	0.00315273	0.701532	Lung
9:70143701:C:A	9	A	6.02207e-05	6.28608	Lung
19:19654203:C:T	19	T	0.000115128	3.68093	Lung
7:134536623:C:T	7	T	0.0356436	0.328881	Lung
16:16263070:G:A	16	A	0.0002214	4.07179	Lung
12:57039017:G:A	12	A	9.56446e-05	4.27683	Lung
15:48432900:T:G	15	G	0.000386121	2.14316	Lung
21:42896844:A:T	21	T	0.000150552	4.8627	Lung
21:14966047:G:A	21	A	0.000200145	2.58283	Lung
1:148483350:A:G	1	G	0.000363095	1.89756	Lung
17:47835306:C:T	17	T	0.0243486	-0.268803	Lung
2:178561209:T:G	2	G	0.000294019	2.44327	Lung
9:111706829:G:T	9	T	6.19919e-05	5.8337	Lung
16:30949358:C:G	16	G	0.000184204	4.18625	Lung
8:138636786:C:T	8	T	6.55343e-05	8.08736	Lung
22:37373859:G:A	22	A	9.56446e-05	4.74091	Lung
1:182057143:G:A	1	A	0.000524274	2.20898	Lung
16:83078:C:G	16	G	0.00220868	0.746282	Lung
20:35437777:G:A	20	A	0.000297561	1.75357	Lung
7:44073332:G:T	7	T	6.02207e-05	5.56372	Lung
1:193085559:C:T	1	T	0.000263908	3.10013	Lung
16:69109732:T:C	16	C	8.32462e-05	5.64747	Lung
9:128494439:G:A	9	A	0.000145238	4.64586	Lung
21:36333784:G:GT	21	GT	6.19919e-05	8.2443	Lung
5:38943037:AT:A	5	A	0.000145238	2.55729	Lung
12:111312270:G:A	12	A	0.000120441	4.99652	Lung
19:5216686:C:T	19	T	9.9187e-05	5.44179	Lung
2:20001874:G:A	2	A	0.000131069	2.90573	Lung
15:94358613:G:A	15	A	6.73055e-05	6.0522	Lung
21:46291257:T:C	21	C	7.08479e-05	6.10648	Lung
2:233729649:A:T	2	T	0.0011743	1.05609	Lung
4:2213040:G:A	4	A	0.000178891	5.27479	Lung
1:202603110:GTCGTCA:G	1	G	0.000125755	3.69524	Lung
11:64223328:G:A	11	A	0.000239112	3.11333	Lung
1:193076714:T:C	1	C	0.000116899	4.42592	Lung
19:5699068:G:A	19	A	0.000255052	2.40188	Lung
4:83068418:G:GTT	4	GTT	0.000818293	1.97983	Lung
12:76827118:AAATT:A	12	A	0.000127526	3.33184	Lung
3:36505842:C:T	3	T	7.43903e-05	5.15745	Lung
17:76736877:G:T	17	T	6.02207e-05	54.1868	Leukemia
15:90088702:C:T	15	T	6.19919e-05	57.8629	Leukemia
3:38141150:T:C	3	C	2.12544e-05	70.1831	Leukemia
17:76736877:G:A	17	A	4.60511e-05	51.5287	Leukemia
2:25234373:C:T	2	T	0.000341841	11.5211	Leukemia
9:5073770:G:T	9	T	0.000315273	9.78501	Leukemia
17:76736877:G:C	17	C	3.01103e-05	49.1795	Leukemia
2:197402110:T:C	2	C	5.49071e-05	25.1415	Leukemia
20:32434638:A:AG	20	AG	0.000223171	10.1756	Leukemia
22:28695868:AG:A	22	A	0.00236455	2.9925	Leukemia
19:54041917:G:A	19	A	8.85598e-05	14.6964	Leukemia
17:7675353:C:T	17	T	0.0202448	0.440961	Leukemia
17:7559785:G:A	17	A	0.0216281	0.384465	Leukemia
2:96124196:G:A	2	A	0.000173577	9.33665	Leukemia
5:140512970:G:C	5	C	0.000223171	6.3834	Leukemia
11:95827849:C:T	11	T	0.000518961	3.19557	Leukemia
5:177515944:T:TCATC	5	TCATC	0.00029579	3.75712	Leukemia
2:214958467:A:G	2	G	8.14751e-05	12.1234	Leukemia
5:66986537:C:T	5	T	0.00421368	0.73358	Leukemia
1:31632710:T:C	1	C	0.000200145	6.06387	Leukemia
16:30070308:C:T	16	T	0.000122213	8.91031	Leukemia
6:350939:A:AC	6	AC	0.00461397	1.05511	Leukemia
5:119476696:G:A	5	A	0.000147009	7.38209	Leukemia
8:92917055:G:A	8	A	0.00358313	1.4128	Leukemia
16:30187667:G:A	16	A	0.000131069	8.47458	Leukemia
5:110420629:T:C	5	C	0.000278078	5.10891	Leukemia
5:26902774:A:G	5	G	6.90767e-05	8.23246	Leukemia
7:47975778:T:C	7	C	0.000226713	7.08154	Leukemia
5:485317:G:A	5	A	9.56446e-05	11.0982	Leukemia
11:17629338:G:A	11	A	0.000115128	10.8616	Leukemia
4:7772726:C:T	4	T	9.21022e-05	10.1047	Leukemia
5:179833270:C:G	5	G	9.0331e-05	11.1975	Leukemia
6:32641627:C:T	6	T	0.00652509	1.00961	Leukemia
8:144262847:C:G	8	G	0.000497706	3.36439	Leukemia
19:16571983:C:T	19	T	0.000223171	5.66274	Leukemia
2:25234374:G:A	2	A	0.000203688	4.88106	Leukemia
8:73791144:G:A	8	A	0.000442799	4.20095	Leukemia
15:42160730:C:T	15	T	0.00867709	0.746499	Leukemia
12:55987166:G:GT	12	GT	0.000704936	2.24685	Leukemia
16:67291607:C:T	16	T	0.000644716	3.49998	Leukemia
16:30117053:G:A	16	A	0.00016295	6.35267	Leukemia
11:34090331:TACTC:T	11	T	0.000270993	4.67996	Leukemia
2:238246602:C:T	2	T	0.000180662	6.84688	Leukemia
2:237553657:C:G	2	G	0.00413929	1.07254	Leukemia
15:41696107:G:A	15	A	0.000228484	3.78608	Leukemia
10:124484326:G:A	10	A	0.000283391	5.31738	Leukemia
20:39018705:T:C	20	C	0.00011867	7.81584	Leukemia
1:45591267:A:G	1	G	0.00267274	1.38142	Leukemia
3:42199241:C:G	3	G	0.000175348	4.95296	Leukemia
19:37738472:C:T	19	T	0.000127526	7.79947	Leukemia
16:29901193:C:T	16	T	0.000182433	5.87693	Leukemia
2:43225483:G:A	2	A	0.00074036	2.9554	Leukemia
1:1668535:A:C	1	C	0.00332454	1.58741	Leukemia
10:17159267:T:C	10	C	0.000253281	4.60007	Leukemia
1:161671370:A:G	1	G	0.0032838	1.00089	Leukemia
10:73772276:G:T	10	T	0.000139925	6.41044	Leukemia
16:2240099:G:A	16	A	0.000168264	5.2273	Leukemia
1:45617380:C:T	1	T	0.00275244	1.31691	Leukemia
1:157698710:CAGG:C	1	C	0.000793496	2.08956	Leukemia
16:15084583:CTAAT:C	16	C	0.000425087	3.05543	Leukemia
19:9466831:G:C	19	C	0.000357782	3.80852	Leukemia
4:139084429:CAGGGGCAGG:C	4	C	0.00109106	1.64037	Leukemia
1:45566693:G:A	1	A	0.00278078	1.29352	Leukemia
10:124008688:C:T	10	T	0.000201916	6.71315	Leukemia
2:86913945:A:G	2	G	0.00149843	1.94086	Leukemia
11:89191205:G:T	11	T	0.000501249	3.0624	Leukemia
22:24627239:G:A	22	A	0.00318461	0.893565	Leukemia
2:97200381:A:G	2	G	0.00019306	5.95913	Leukemia
10:80090716:A:AAT	10	AAT	0.000334756	3.40272	Leukemia
6:350940:T:A	6	A	0.00381339	0.90324	Leukemia
7:32979405:CCA:C	7	C	0.00019306	4.18607	Leukemia
16:29978788:C:T	16	T	0.000210772	5.59109	Leukemia
19:3186165:G:A	19	A	0.000396748	3.95415	Leukemia
5:177390309:A:C	5	C	0.000441028	2.27926	Leukemia
2:55322489:TA:T	2	T	0.000198374	5.97489	Leukemia
6:19838710:C:T	6	T	0.000402062	3.30853	Leukemia
4:169997795:A:G	4	G	0.000497706	3.37373	Leukemia
7:128877555:G:A	7	A	0.000141696	6.27059	Leukemia
14:103847465:C:G	14	G	0.000805895	2.33129	Leukemia
16:83915301:C:T	16	T	0.0003259	4.69518	Leukemia
9:125935691:A:G	9	G	0.000299332	3.74058	Leukemia
16:2106158:G:A	16	A	0.00147895	1.68826	Leukemia
11:102722535:C:T	11	T	0.00496998	0.811399	Leukemia
7:103989244:A:T	7	T	0.000214315	5.93857	Leukemia
14:72938141:C:T	14	T	0.000223171	2.7839	Leukemia
8:100712808:G:AA	8	AA	0.00121504	2.11948	Leukemia
10:45756952:T:C	10	C	0.00121858	2.41762	Leukemia
15:83588588:C:A	15	A	0.000136382	5.92908	Leukemia
11:124874228:G:A	11	A	0.000200145	5.91759	Leukemia
4:154486443:C:A	4	A	0.0231814	0.320524	Leukemia
17:40978814:C:T	17	T	0.00158699	2.02204	Leukemia
12:8224669:AC:A	12	A	0.00502843	0.725198	Leukemia
22:46433452:C:A	22	A	0.000657114	1.81728	Leukemia
2:216109361:T:C	2	C	0.000240883	5.29305	Leukemia
2:178642202:C:G	2	G	0.00187216	2.33783	Leukemia
20:18475073:A:G	20	G	9.0331e-05	6.79098	Leukemia
4:174976095:T:C	4	C	0.000272764	4.90641	Leukemia
8:143569346:GGA:G	8	G	0.000154094	6.00026	Leukemia
9:37441108:T:C	9	C	0.000161179	5.53924	Leukemia
15:41813133:G:A	15	A	0.00145238	1.94178	Leukemia
16:84194469:C:T	16	T	0.000396748	2.48524	Leukemia
19:53795806:C:T	19	T	0.00600967	0.813992	Leukemia
1:156378474:C:G	1	G	0.000639402	3.93952	Liver
15:64424205:T:C	15	C	0.000127526	18.4236	Liver
3:10292862:C:T	3	T	0.00877628	1.93086	Liver
16:85099128:C:T	16	T	0.000166492	13.2352	Liver
15:65906234:C:A	15	A	0.00110877	3.94864	Liver
3:66038217:G:A	3	A	0.000628775	6.74872	Liver
19:38383454:G:A	19	A	0.000196603	10.8426	Liver
17:47833833:C:G	17	G	0.00256115	2.9129	Liver
8:140515307:C:CT	8	CT	0.000841318	2.97487	Liver
14:94378610:C:T	14	T	0.0195558	0.674196	Liver
1:100007000:C:T	1	T	0.000224942	9.0835	Liver
12:29536224:C:T	12	T	0.00550665	1.49233	Liver
2:168908126:A:G	2	G	0.00292779	2.20196	Liver
2:201652098:A:C	2	C	0.0020475	2.61076	Liver
10:122990081:GGTTT:G	10	G	0.000278078	7.49386	Liver
10:45626439:G:A	10	A	0.000540215	4.76193	Liver
10:38117802:A:G	10	G	0.00326786	2.57465	Liver
5:129737007:G:A	5	A	0.00100604	4.76377	Liver
4:82900917:C:G	4	G	0.000997184	4.69853	Liver
1:201066301:G:A	1	A	0.0024106	2.24624	Liver
1:200911421:C:G	1	G	0.000603978	4.4281	Liver
10:87228459:C:T	10	T	0.000278078	7.63929	Liver
13:20051614:G:A	13	A	0.000456969	4.49422	Liver
5:168762719:G:A	5	A	0.0231903	-0.666561	Liver
14:94290606:G:C	14	C	0.0327618	0.449136	Liver
7:92002147:G:A	7	A	0.000272764	7.41116	Liver
8:132032990:T:G	8	G	0.0010574	3.39305	Liver
6:31645669:AAAGC:A	6	A	0.000983014	4.4908	Liver
12:29536331:T:C	12	C	0.00547123	1.35741	Liver
15:78131237:C:T	15	T	0.000719106	4.83418	Liver
17:45962292:G:A	17	A	0.00390195	2.28334	Liver
3:58530453:G:A	3	A	0.0179759	0.612716	Liver
6:75130809:C:A	6	A	0.000518961	5.40862	Liver
7:140720886:G:C	7	C	0.00130891	4.2392	Liver
3:183195210:A:T	3	T	0.0104926	1.05018	Liver
22:42603197:T:C	22	C	0.00107512	3.04292	Liver
17:30892690:C:T	17	T	0.00160116	2.4419	Liver
3:185676005:G:A	3	A	0.00340778	1.99885	Liver
3:185649575:G:A	3	A	0.00341664	1.9971	Liver
3:133655205:AAAAT:A	3	A	0.0013284	1.90732	Liver
20:276110:G:A	20	A	0.00047291	5.70401	Liver
2:61088491:A:G	2	G	0.000782869	4.08614	Liver
9:132499305:G:A	9	A	0.00285517	1.42054	Liver
12:92420964:C:T	12	T	0.00129474	2.52011	Liver
9:137245277:G:A	9	A	0.00191466	2.48601	Liver
7:152195832:A:C	7	C	0.00117076	3.13432	Liver
19:19629895:G:C	19	C	0.000720877	5.13667	Liver
10:15789398:G:GA	10	GA	0.0016419	2.07942	Liver
2:151591269:A:T	2	T	0.00085903	2.59087	Liver
17:73365425:C:T	17	T	0.00210595	2.75956	Liver
4:159186600:T:G	4	G	0.000371951	5.92806	Liver
2:131795103:GC:G	2	G	0.00214846	2.97599	Liver
9:122676111:GGTGT:G	9	G	0.00664199	1.36517	Liver
3:183195203:TA:T	3	T	0.0103721	0.998563	Liver
19:39785678:C:A	19	A	0.000715564	4.56192	Liver
19:18396942:T:C	19	C	0.000552613	3.70508	Liver
3:38141150:T:C	3	C	2.12544e-05	28.3358	NHL
7:100113586:C:T	7	T	0.00627535	0.97426	NHL
6:32666466:G:A	6	A	0.0194708	0.431575	NHL
6:31356244:C:CTG	6	CTG	0.0490799	0.234259	NHL
21:44539442:G:A	21	A	3.18815e-05	19.4188	NHL
6:32519419:G:A	6	A	0.0456367	0.274575	NHL
19:54252537:C:T	19	T	0.000148781	7.9111	NHL
1:183130627:G:A	1	A	0.000184204	5.65151	NHL
22:41382032:A:T	22	T	5.13647e-05	10.3957	NHL
1:43206828:G:T	1	T	4.42799e-05	14.7624	NHL
17:28585850:G:A	17	A	9.21022e-05	10.368	NHL
6:138107131:C:G	6	G	5.84495e-05	9.284	NHL
14:69952292:G:A	14	A	4.95935e-05	12.4405	NHL
19:48450721:C:T	19	T	0.000148781	7.57396	NHL
17:41149403:C:T	17	T	5.84495e-05	12.445	NHL
6:32584181:C:CTT	6	CTT	0.0277848	0.284136	NHL
16:11275839:C:G	16	G	0.0148054	0.542274	NHL
6:31355013:T:A	6	A	0.0405976	0.227791	NHL
4:42018500:ATCCAGGTAGAGTTTGGCCGTTATTGTCTGACTTTATTT:A	4	A	0.00463699	0.877226	NHL
18:50266465:T:G	18	G	0.000168264	4.20486	NHL
5:180629453:G:A	5	A	8.14751e-05	7.50551	NHL
12:318021:A:G	12	G	0.00537027	0.672148	NHL
3:111600685:TA:T	3	T	0.000109814	3.64356	NHL
21:45477802:G:A	21	A	8.14751e-05	7.17955	NHL
7:107558214:T:C	7	C	0.000182433	5.77742	NHL
5:132825418:T:C	5	C	0.000136382	5.41257	NHL
12:55971535:C:T	12	T	0.000366638	3.28974	NHL
2:68134267:T:G	2	G	0.00071025	2.22712	NHL
12:354255:G:A	12	A	0.00593882	0.62462	NHL
12:21202703:A:G	12	G	7.26191e-05	8.17902	NHL
1:186870684:T:A	1	A	0.00111763	1.7929	NHL
6:166382847:C:T	6	T	0.000106272	7.6304	NHL
1:233090038:G:A	1	A	8.32462e-05	6.87597	NHL
20:62122836:C:T	20	T	7.26191e-05	8.38041	NHL
3:42693310:G:C	3	C	0.000244425	3.44712	NHL
11:72709926:G:A	11	A	0.000109814	7.99991	NHL
19:14473643:G:A	19	A	0.000104501	5.39716	NHL
22:40410232:G:A	22	A	9.38734e-05	6.29379	NHL
4:165088656:T:G	4	G	0.000148781	4.92159	NHL
4:71756923:C:T	4	T	6.90767e-05	9.1356	NHL
17:9889753:G:C	17	C	0.000108043	7.53967	NHL
7:36674028:G:A	7	A	0.000152323	4.83898	NHL
1:161172181:C:G	1	G	5.66783e-05	8.92351	NHL
13:75362686:C:T	13	T	0.00404718	0.953567	NHL
15:63044173:C:T	15	T	0.000673055	2.00937	NHL
2:172485165:A:G	2	G	0.00016295	5.90853	NHL
20:63682487:A:C	20	C	7.08479e-05	8.68397	NHL
4:163164331:AGAC:A	4	A	6.37631e-05	8.51496	NHL
7:48005883:C:T	7	T	0.000557927	1.92475	NHL
17:41255807:G:A	17	A	0.0040649	0.729173	NHL
11:46679215:T:C	11	C	0.00038435	2.84981	NHL
21:46411272:G:A	21	A	0.000481766	3.05973	NHL
16:48184699:C:T	16	T	0.000219628	3.91973	NHL
1:11241766:C:T	1	T	0.0161728	0.327562	NHL
5:76570670:G:T	5	T	8.32462e-05	8.56839	NHL
11:6624241:C:T	11	T	9.56446e-05	6.98585	NHL
9:126376608:C:A	9	A	0.000145238	5.08636	NHL
1:186870685:T:C	1	C	0.00116722	1.6782	NHL
10:128102768:C:T	10	T	0.000375494	4.00513	NHL
6:32746016:T:G	6	G	0.00126109	1.6129	NHL
9:35818582:A:G	9	G	0.0227528	-0.294887	NHL
22:37765830:G:GT	22	GT	0.000205459	2.96377	NHL
1:11080766:G:A	1	A	0.0162224	0.323774	NHL
22:29727813:C:T	22	T	0.000508333	3.37076	NHL
9:127910173:C:T	9	T	0.000166492	5.45478	NHL
19:12918416:C:A	19	A	8.14751e-05	7.39815	NHL
2:218746109:T:C	2	C	0.00017712	3.76284	NHL
6:27814757:C:T	6	T	0.048359	0.198077	NHL
9:131072827:G:C	9	C	0.000811208	2.86894	NHL
16:1241684:G:A	16	A	0.0349811	0.258539	NHL
3:172755459:C:G	3	G	0.000178891	5.1972	NHL
3:47002784:G:A	3	A	9.21022e-05	7.70081	NHL
16:22283868:C:T	16	T	9.38734e-05	7.15696	NHL
15:70703202:A:G	15	G	0.0019554	1.00704	NHL
11:118883885:G:A	11	A	0.000285163	3.81368	NHL
10:80426072:G:A	10	A	0.0450663	0.249286	NHL
12:116849841:C:T	12	T	0.000708479	1.59271	NHL
2:38751333:T:C	2	C	0.000125755	6.38669	NHL
1:228286136:G:A	1	A	9.38734e-05	6.17979	NHL
12:8942452:G:A	12	A	8.67886e-05	6.45757	NHL
6:89740255:C:T	6	T	0.000494164	2.26978	NHL
19:46411872:T:G	19	G	0.000134611	6.22051	NHL
2:201397486:A:G	2	G	0.00368055	0.842189	NHL
22:30103497:G:A	22	A	0.000421545	4.29604	NHL
4:105241765:A:G	4	G	0.0184559	0.413014	NHL
22:29793508:T:A	22	A	0.000518961	3.29386	NHL
6:32665117:G:C	6	C	0.0133725	0.291856	NHL
12:56640109:C:T	12	T	7.61615e-05	7.74398	NHL
19:55325356:G:A	19	A	0.000309959	3.74622	NHL
12:42332755:G:A	12	A	0.00308897	0.976433	NHL
2:232481745:C:A	2	A	6.02207e-05	7.31964	NHL
19:46999228:C:CCAT	19	CCAT	0.00023734	4.33931	NHL
6:7910414:C:T	6	T	0.000123984	6.44682	NHL
13:32244126:G:A	13	A	9.9187e-05	6.86959	NHL
11:77157050:C:T	11	T	0.00372483	1.47329	NHL
15:68641513:G:A	15	A	9.9187e-05	5.76099	NHL
22:30007952:A:G	22	G	0.00037018	4.47424	NHL
20:36206915:A:G	20	G	7.43903e-05	7.64005	NHL
17:81955637:G:GC	17	GC	0.000136382	5.61539	NHL
20:3671119:G:T	20	T	0.000141696	5.45636	NHL
5:141095266:C:A	5	A	7.43903e-05	7.69247	NHL
4:56323461:C:T	4	T	8.32462e-05	7.03836	NHL
2:131035203:G:A	2	A	0.000100958	6.07698	NHL
22:29971105:CTG:C	22	C	0.000435714	4.12081	NHL
3:18445174:G:GC	3	GC	0.000756301	2.89436	NHL
19:746328:C:G	19	G	0.000127526	4.57327	NHL
16:29810108:AGCGGCAGCG:A	16	A	0.00207053	1.34605	NHL
3:33214133:T:C	3	C	0.000159408	3.22275	NHL
3:142186163:G:A	3	A	0.00044457	2.48564	NHL
3:193442432:C:T	3	T	0.000122213	4.63428	NHL
6:31996421:T:C	6	C	0.0112028	0.505901	NHL
17:41938500:G:A	17	A	6.37631e-05	5.78986	NHL
1:116600009:T:C	1	C	0.000279849	3.01169	NHL
20:57613404:A:G	20	G	0.000194832	4.81752	NHL
22:25952194:C:T	22	T	0.0021095	1.23047	NHL
19:2398796:T:G	19	G	0.000394977	3.2811	NHL
12:5799551:C:T	12	T	9.0331e-05	6.77123	NHL
11:94799492:G:A	11	A	0.00013284	5.46954	NHL
17:714573:G:A	17	A	0.00165784	0.920927	NHL
11:75983505:A:C	11	C	0.00427213	0.83379	NHL
19:16520170:C:T	19	T	0.000141696	5.30014	NHL
12:109287858:G:A	12	A	0.0413043	0.320157	NHL
22:39969459:G:A	22	A	0.000136382	5.64554	NHL
1:28210532:C:CAA	1	CAA	0.000134611	5.61801	NHL
10:5107540:G:A	10	A	0.00362741	0.715547	NHL
12:18738463:C:T	12	T	0.000269222	2.59528	NHL
11:72841011:T:A	11	A	0.0134912	0.548165	NHL
13:113090382:C:G	13	G	0.000139925	5.54907	NHL
6:32580722:A:G	6	G	0.031297	0.230641	NHL
11:124038896:T:C	11	C	0.000180662	2.68968	NHL
10:63217334:T:TA	10	TA	0.00117962	1.71025	NHL
3:101327618:C:T	3	T	6.48744e-05	19.8178	Ovary
5:62494215:T:C	5	C	0.00436605	1.71226	Ovary
17:27778752:C:T	17	T	0.000259498	6.41283	Ovary
1:27335333:C:T	1	T	0.0021441	2.09405	Ovary
1:27334833:T:C	1	C	0.00215383	2.07691	Ovary
10:21708494:T:A	10	A	0.0251226	0.479202	Ovary
7:154875865:A:G	7	G	0.000600088	4.25641	Ovary
8:13095143:C:T	8	T	0.00039249	3.81437	Ovary
17:29098744:C:T	17	T	0.000249766	5.37283	Ovary
17:7848540:TCACCACCAC:T	17	T	0.000298422	4.51807	Ovary
11:61876233:A:T	11	T	0.000921217	2.7287	Ovary
7:100430264:G:C	7	C	9.73116e-05	11.0738	Ovary
7:99876719:C:A	7	A	0.000103799	10.2554	Ovary
1:169972672:A:G	1	G	0.000107043	9.79757	Ovary
7:100160266:G:A	7	A	0.000116774	11.0439	Ovary
12:112883364:C:T	12	T	0.000188136	7.50705	Ovary
2:233833129:C:A	2	A	0.000467096	4.17626	Ovary
10:99330107:C:T	10	T	0.000129749	8.69925	Ovary
3:49284172:G:A	3	A	0.00011353	9.45875	Ovary
5:31528964:C:T	5	T	0.000171917	7.4409	Ovary
6:166158436:G:A	6	A	0.000184892	7.51772	Ovary
19:21020889:C:G	19	G	0.000373028	4.53908	Ovary
14:93582373:C:T	14	T	0.000110286	10.8929	Ovary
1:143885074:C:G	1	G	0.000136236	7.56768	Ovary
3:38752603:C:T	3	T	0.000110286	8.8672	Ovary
1:156907808:G:GGAGGGT	1	GGAGGGT	0.000437902	2.68125	Ovary
11:124630745:G:C	11	C	0.000382759	4.02779	Ovary
12:31121054:C:A	12	A	0.000259498	4.84194	Ovary
22:39684431:A:C	22	C	0.000220573	6.0773	Ovary
1:241592137:A:G	1	G	0.00302315	1.30633	Ovary
18:5891377:GGCGGCGGCCGCGGCGGCGGCC:G	18	G	0.000729837	2.32739	Ovary
7:105106015:T:A	7	A	0.00013948	7.69158	Ovary
3:136542288:C:A	3	A	0.00234197	1.70839	Ovary
11:35322560:C:T	11	T	0.0292454	0.33958	Ovary
7:105142061:G:A	7	A	0.000145967	7.32581	Ovary
17:1575597:G:A	17	A	0.00189433	1.68734	Ovary
17:38336946:CAT:C	17	C	0.000386003	4.98321	Ovary
3:165019847:T:G	3	G	0.000217329	5.89813	Ovary
3:52495520:C:T	3	T	0.00138831	1.83559	Ovary
2:60954211:T:C	2	C	0.000233548	4.02913	Ovary
9:126832983:C:T	9	T	0.000502777	2.92479	Ovary
7:73574146:G:A	7	A	0.000749299	3.31043	Ovary
2:70958135:G:A	2	A	0.00179702	1.60111	Ovary
13:112068851:G:A	13	A	0.000223817	6.41587	Ovary
12:52608487:A:G	12	G	0.000175161	5.82173	Ovary
4:44711221:AT:A	4	A	0.000129749	7.4805	Ovary
11:65341392:C:T	11	T	0.000129749	7.08356	Ovary
11:34970377:T:A	11	A	0.000249766	5.65018	Ovary
1:153563383:A:G	1	G	0.000145967	6.90706	Ovary
5:103006757:A:G	5	G	0.000210842	4.18679	Ovary
10:12791270:C:T	10	T	0.000995822	2.06763	Ovary
17:42998899:G:A	17	A	0.00796658	0.527273	Ovary
15:65625856:C:T	15	T	0.000217329	4.46749	Ovary
15:81322627:G:A	15	A	0.000437902	3.58408	Ovary
7:2584247:C:G	7	G	0.000265985	3.68757	Ovary
9:33463443:TAAGG:T	9	T	0.000243279	5.46803	Ovary
9:86021996:C:G	9	G	0.000142724	7.85857	Ovary
14:21321995:C:T	14	T	0.0035616	0.785183	Ovary
1:156729250:G:A	1	A	0.000262741	5.29559	Ovary
6:13469894:C:T	6	T	0.00025301	3.85997	Ovary
7:100888415:C:T	7	T	0.000321128	2.94118	Ovary
18:78654888:A:C	18	C	0.000363297	4.42091	Ovary
10:47503021:C:T	10	T	0.000639013	2.18979	Ovary
12:26980018:G:C	12	C	0.000158942	6.91579	Ovary
4:44722332:C:A	4	A	0.000142724	6.32829	Ovary
16:57173678:C:T	16	T	0.000317885	4.04652	Ovary
6:132798425:C:A	6	A	0.0244836	0.573293	Ovary
8:6835548:C:T	8	T	0.000930948	1.98002	Ovary
20:1393050:A:G	20	G	0.000467096	4.08267	Ovary
9:32418475:A:G	9	G	0.00149211	1.929	Ovary
16:83180933:C:G	16	G	0.000158942	6.96982	Ovary
22:30245023:C:T	22	T	0.00123261	2.14631	Ovary
13:48040829:G:A	13	A	0.00895267	0.479619	Ovary
5:141486019:T:C	5	C	0.000502777	2.18855	Ovary
12:131104926:C:G	12	G	0.00123261	2.15968	Ovary
5:176626850:C:A	5	A	0.0105616	-0.56692	Ovary
3:180616335:G:T	3	T	0.000369784	4.5529	Ovary
3:111606710:T:C	3	C	0.000321128	3.78639	Ovary
19:9967468:AAC:A	19	A	0.000243279	5.15236	Ovary
22:19525402:G:A	22	A	0.000155699	6.98247	Ovary
10:97334216:G:T	10	T	0.000285447	4.61277	Ovary
1:32684021:G:C	1	C	0.000175161	5.60199	Ovary
11:64564274:G:A	11	A	0.00055792	3.72482	Ovary
11:88294074:G:A	11	A	0.000528726	3.33076	Ovary
10:95336809:C:T	10	T	0.000184892	5.61824	Ovary
16:75229763:G:A	16	A	0.0444322	0.503618	Pancreas
9:135665241:G:A	9	A	6.73055e-05	18.9195	Pancreas
4:186082575:C:G	4	G	0.0023061	2.39709	Pancreas
9:135666166:C:T	9	T	7.26191e-05	16.7513	Pancreas
8:143721438:G:A	8	A	0.000529588	5.58132	Pancreas
15:41869791:C:A	15	A	0.00123098	3.09297	Pancreas
1:946207:C:T	1	T	0.000267451	7.89582	Pancreas
18:79863623:TGCAGGAGCCGG:T	18	T	0.000143467	9.57438	Pancreas
12:56720419:C:T	12	T	0.000418002	6.30367	Pancreas
18:48949218:G:A	18	A	0.00011867	10.7216	Pancreas
6:152975618:C:A	6	A	0.0151898	0.523595	Pancreas
14:101890320:A:G	14	G	0.00710427	0.922135	Pancreas
9:19049667:A:G	9	G	0.000674826	3.51166	Pancreas
22:30503754:T:A	22	A	0.000690767	3.97654	Pancreas
2:219333231:A:G	2	G	0.00337059	1.19013	Pancreas
6:129641903:C:T	6	T	0.000255052	8.07663	Pancreas
1:973946:C:T	1	T	0.00127349	2.63578	Pancreas
9:94084643:G:A	9	A	0.000593351	4.97857	Pancreas
12:89599310:G:A	12	A	0.000967073	4.72071	Pancreas
2:140514791:GAA:G	2	G	0.000469367	5.87405	Pancreas
8:10608260:C:A	8	A	0.000203688	8.01372	Pancreas
12:100536932:T:A	12	A	0.00163481	2.39714	Pancreas
2:128174675:A:G	2	G	0.00170212	2.30633	Pancreas
12:70534738:G:T	12	T	0.000681911	4.14236	Pancreas
5:177734974:T:C	5	C	0.000602207	4.74417	Pancreas
1:118101791:T:G	1	G	0.000517189	3.78599	Pancreas
17:81109605:C:CT	17	CT	0.000572097	4.39501	Pancreas
12:56183978:CA:C	12	C	0.000951133	3.30879	Pancreas
17:81109607:C:T	17	T	0.000580953	4.2905	Pancreas
1:962739:C:T	1	T	0.000350697	5.92273	Pancreas
1:964254:C:T	1	T	0.000354239	5.85668	Pancreas
1:201989544:G:C	1	C	0.00786588	0.724033	Pancreas
1:201989506:C:T	1	T	0.00787474	0.722302	Pancreas
17:52987195:T:G	17	G	0.000164721	9.40715	Pancreas
14:24367276:C:T	14	T	0.000290476	5.81935	Pancreas
19:9657921:G:C	19	C	0.000685453	4.67847	Pancreas
15:43799789:AACG:A	15	A	0.000373723	2.99916	Pancreas
4:99088772:G:A	4	A	0.000338299	6.00921	Pancreas
6:156778292:A:G	6	G	0.004993	0.9261	Pancreas
17:8376731:A:G	17	G	0.000386121	5.79764	Pancreas
11:17396036:C:G	11	G	0.000182433	7.99085	Pancreas
16:86547585:G:A	16	A	0.0453232	0.42549	Pancreas
2:217818275:G:A	2	A	0.000191289	7.2469	Pancreas
16:86552137:G:C	16	C	0.0456916	0.413194	Pancreas
22:19968753:C:G	22	G	0.000580953	3.88536	Pancreas
2:241099649:G:C	2	C	0.00141873	2.22155	Pancreas
9:136407148:G:A	9	A	0.00037018	5.41092	Pancreas
6:111376426:CTCTTTA:C	6	C	0.00270639	1.55778	Pancreas
2:140514844:T:C	2	C	0.000426858	5.25219	Pancreas
2:140514684:C:T	2	T	0.000432172	5.20509	Pancreas
7:5883809:T:C	7	C	0.000398519	4.94004	Pancreas
1:217494988:G:C	1	C	0.0258772	0.419202	Pancreas
5:119233501:A:G	5	G	0.00251333	1.25413	Pancreas
16:86532509:T:C	16	C	0.0453657	0.413059	Pancreas
1:115089501:G:A	1	A	0.00206344	2.81627	Pancreas
17:50077304:G:A	17	A	0.0213358	0.47038	Pancreas
16:84179207:G:C	16	C	0.000655343	3.47513	Pancreas
6:25564001:A:G	6	G	0.000187747	6.92101	Pancreas
11:534415:C:G	11	G	0.00245134	1.45635	Pancreas
19:45771028:C:G	19	G	0.0002214	6.11343	Pancreas
19:52906633:T:A	19	A	0.00887192	1.25293	Pancreas
4:75810444:G:A	4	A	0.00026568	5.31974	Pancreas
19:50142924:C:G	19	G	0.00301812	2.03223	Pancreas
9:89001928:G:A	9	A	0.0369968	0.35424	Pancreas
4:1983703:G:A	4	A	0.000308188	5.38192	Pancreas
5:119247084:G:C	5	C	0.00235215	1.16965	Pancreas
15:41887281:C:T	15	T	0.00283569	1.73731	Pancreas
5:129905034:C:G	5	G	0.00028162	3.66726	Pancreas
15:88881818:G:T	15	T	0.00376734	1.4329	Pancreas
3:121664429:T:A	3	A	0.000561469	3.55983	Pancreas
9:37784060:C:T	9	T	0.00103261	2.36606	Pancreas
19:5598725:C:T	19	T	0.000255052	4.52639	Pancreas
1:55215003:G:A	1	A	0.00019306	6.08747	Pancreas
11:6319508:C:T	11	T	0.00616376	1.11419	Pancreas
8:53958261:T:C	8	C	0.000432172	2.63132	Pancreas
1:155138224:G:C	1	C	0.000933421	3.21508	Pancreas
14:54760152:ACCGT:A	14	A	0.00164544	1.46665	Pancreas
1:55094172:C:T	1	T	0.00227422	1.00616	Pancreas
16:28317337:G:A	16	A	0.000239112	5.55744	Pancreas
18:23253746:G:A	18	A	0.000347155	5.06884	Pancreas
12:925545:A:C	12	C	0.000595122	4.24512	Pancreas
1:207898960:C:T	1	T	0.01943	-0.626063	Pancreas
19:53491515:G:A	19	A	0.000309959	5.74092	Pancreas
12:109953194:G:A	12	A	0.000331214	4.94156	Pancreas
16:71998174:AC:A	16	A	0.00286403	1.24485	Pancreas
5:81112561:G:A	5	A	0.000292247	5.27299	Pancreas
17:48728343:C:T	17	T	0.00175574	2.50329	Prostate
17:7885046:G:GCCA	17	GCCA	0.0492037	0.254957	Prostate
11:69648088:C:T	11	T	0.0265936	0.214477	Prostate
11:69641232:G:C	11	C	0.0252398	0.219377	Prostate
22:28695868:AG:A	22	A	0.00246194	0.73711	Prostate
17:47809406:G:A	17	A	0.00059305	2.05862	Prostate
1:63636461:G:A	1	A	5.07214e-05	6.28678	Prostate
11:44604981:G:A	11	A	0.000351148	1.50309	Prostate
3:194437135:C:T	3	T	0.000167771	3.53378	Prostate
19:52314292:C:A	19	A	4.68198e-05	5.47069	Prostate
2:44342630:A:C	2	C	0.000124853	4.05963	Prostate
17:67030692:G:A	17	A	4.29181e-05	6.15805	Prostate
22:50045470:C:A	22	A	0.000495509	1.0888	Prostate
17:46875220:G:A	17	A	0.000799838	0.937468	Prostate
17:75105198:G:C	17	C	3.51148e-05	6.75817	Prostate
22:28679602:C:G	22	G	0.000678887	1.19267	Prostate
7:30602974:G:A	7	A	0.000148263	3.40093	Prostate
22:50244418:G:A	22	A	0.000534526	0.965548	Prostate
7:75043082:C:G	7	G	7.02297e-05	4.26459	Prostate
2:36851073:G:A	2	A	6.6328e-05	4.57234	Prostate
17:2283590:C:T	17	T	9.36395e-05	3.51821	Prostate
14:75009236:A:C	14	C	0.00167771	0.636481	Prostate
20:62760026:A:G	20	G	0.0224423	0.17934	Prostate
5:1260399:C:T	5	T	0.0325944	0.16316	Prostate
21:41494405:G:A	21	A	0.0142449	0.183693	Prostate
17:8042711:A:C	17	C	7.80329e-05	3.56214	Prostate
11:59152449:G:GGCAGATACTT	11	GGCAGATACTT	0.00740142	0.22692	Prostate
16:4594853:T:G	16	G	0.000226296	2.74616	Prostate
14:31483154:G:A	14	A	3.51148e-05	5.64719	Prostate
1:24364186:G:A	1	A	0.0460316	0.139881	Prostate
4:84497496:G:C	4	C	6.6328e-05	5.41292	Prostate
17:4195135:C:T	17	T	5.07214e-05	5.51206	Prostate
1:91324722:C:G	1	G	0.000390165	1.48806	Prostate
2:27149354:G:C	2	C	0.000421378	1.39514	Prostate
11:71438020:C:T	11	T	5.07214e-05	4.41643	Prostate
3:100339772:T:A	3	A	0.00040187	1.14553	Prostate
7:2906581:G:A	7	A	4.29181e-05	6.58852	Prostate
16:75235427:C:A	16	A	5.85247e-05	3.40878	Prostate
7:76611360:T:C	7	C	0.000635969	1.03076	Prostate
4:56338383:A:AAAT	4	AAAT	0.000156066	2.55027	Prostate
5:43292779:T:C	5	C	0.000105344	3.29338	Prostate
22:28725031:G:A	22	A	0.000831051	1.07792	Prostate
7:48279247:A:C	7	C	5.07214e-05	4.00023	Prostate
12:9998445:C:T	12	T	6.24264e-05	4.73467	Prostate
16:57025765:C:T	16	T	6.6328e-05	3.73699	Prostate
11:12258623:C:T	11	T	4.29181e-05	7.1511	Prostate
11:12261664:G:A	11	A	4.29181e-05	7.1511	Prostate
19:17568605:G:A	19	A	0.000117049	4.07773	Prostate
8:65707875:A:G	8	G	8.58362e-05	4.20304	Prostate
11:64284351:C:T	11	T	0.0421534	0.145162	Prostate
15:59618462:G:A	15	A	4.68198e-05	4.70775	Prostate
12:47737713:A:C	12	C	0.000323837	1.79158	Prostate
14:67762669:C:T	14	T	2.73115e-05	9.07947	Prostate
19:13933130:C:T	19	T	4.29181e-05	4.4557	Prostate
3:32954160:C:T	3	T	0.00220443	0.493806	Prostate
1:1925696:T:C	1	C	6.6328e-05	3.57032	Prostate
19:3463856:C:T	19	T	4.68198e-05	6.0721	Prostate
12:58919615:G:T	12	T	0.000187279	2.26675	Prostate
17:82126768:C:T	17	T	3.12132e-05	7.32813	Prostate
12:55696917:G:A	12	A	0.000167771	1.59151	Prostate
14:24310858:C:T	14	T	3.51148e-05	6.0893	Prostate
13:32338827:TGAAA:T	13	T	8.19346e-05	3.60932	Prostate
6:154091414:G:A	6	A	4.29181e-05	6.22714	Prostate
20:63644281:C:T	20	T	5.46231e-05	4.84249	Prostate
14:44505886:G:C	14	C	0.00185718	0.903182	Prostate
1:229627580:A:G	1	G	0.00120951	0.622279	Prostate
1:12894669:A:C	1	C	9.36395e-05	2.27398	Prostate
15:33068061:C:T	15	T	5.07214e-05	2.6568	Prostate
20:34876852:T:G	20	G	8.19346e-05	4.18893	Prostate
12:2849371:C:T	12	T	0.000109246	2.93559	Prostate
7:6153036:T:C	7	C	2.34099e-05	9.46352	Prostate
11:69073022:C:T	11	T	0.0171477	0.255457	Prostate
7:142946259:G:A	7	A	9.36395e-05	3.76321	Prostate
10:71712570:C:T	10	T	0.000292624	0.896583	Prostate
6:154773959:C:T	6	T	2.34099e-05	7.43161	Prostate
2:237566556:C:T	2	T	4.68198e-05	5.73339	Prostate
16:7653852:C:T	16	T	0.000405771	1.8015	Prostate
15:72661443:T:A	15	A	0.000195082	2.22773	Prostate
6:144835708:C:T	6	T	8.97379e-05	2.69609	Prostate
7:132576630:C:A	7	A	8.97379e-05	3.41295	Prostate
21:33581393:C:T	21	T	5.85247e-05	3.52369	Prostate
1:47372871:A:AAAAC	1	AAAAC	0.000105344	2.02039	Prostate
2:240596428:C:T	2	T	2.34099e-05	7.16375	Prostate
1:248814587:T:C	1	C	7.41313e-05	4.06354	Prostate
17:16058533:G:A	17	A	4.29181e-05	4.01997	Prostate
17:68255734:T:C	17	C	0.000113148	2.2785	Prostate
16:81101161:G:A	16	A	6.24264e-05	4.71825	Prostate
22:31725438:A:G	22	G	5.85247e-05	2.71252	Prostate
3:141572786:T:A	3	A	0.00751457	0.282501	Prostate
20:14684818:G:A	20	A	9.36395e-05	3.72414	Prostate
17:50840546:G:A	17	A	0.000347247	2.14422	Prostate
2:178677662:ACTT:A	2	A	7.80329e-05	3.24718	Prostate
12:9857431:C:T	12	T	6.6328e-05	3.66499	Prostate
1:143882811:C:T	1	T	0.000920789	0.820829	Prostate
6:70137639:CT:C	6	C	0.000893477	0.94802	Prostate
13:41131084:G:C	13	C	7.41313e-05	3.46988	Prostate
12:52844140:GGT:G	12	G	3.12132e-05	7.40828	Prostate
5:33937327:ACGGCCGGGGCGACTGCTG:A	5	A	5.85247e-05	4.16961	Prostate
20:63695521:G:A	20	A	0.00341784	0.484571	Prostate
13:113095382:A:G	13	G	8.58362e-05	3.06083	Prostate
17:1710201:G:A	17	A	5.07214e-05	5.42295	Prostate
16:10773316:C:T	16	T	8.97379e-05	4.04309	Prostate
9:128707072:C:T	9	T	5.46231e-05	5.42759	Prostate
7:149838694:C:T	7	T	4.68198e-05	4.59223	Prostate
20:34999238:G:A	20	A	0.000124853	2.81471	Prostate
12:57764457:G:C	12	C	0.000440886	1.2447	Prostate
4:40750720:G:A	4	A	7.02297e-05	3.75973	Prostate
17:28959438:G:A	17	A	7.41313e-05	4.34482	Prostate
2:178639985:T:C	2	C	5.07214e-05	3.14246	Prostate
2:178718988:G:A	2	A	5.07214e-05	3.14246	Prostate
6:77690636:C:A	6	A	5.85247e-05	4.34472	Prostate
17:18135909:C:G	17	G	0.000413575	1.67114	Prostate
10:43118287:C:T	10	T	5.07214e-05	4.12963	Prostate
16:87644403:G:A	16	A	6.6328e-05	5.55061	Prostate
7:76510706:G:A	7	A	0.000577444	0.997236	Prostate
15:59207135:G:C	15	C	0.0229807	0.195201	Prostate
5:83522265:C:T	5	T	6.24264e-05	4.12924	Prostate
7:152148021:G:A	7	A	6.24264e-05	4.79022	Prostate
15:78945056:G:C	15	C	0.000109246	2.49621	Prostate
1:155277517:C:T	1	T	0.00505263	0.323472	Prostate
5:128177206:T:C	5	C	0.000909084	1.1291	Prostate
7:38316951:G:A	7	A	5.46231e-05	4.34363	Prostate
20:45330476:A:T	20	T	3.12132e-05	5.70182	Prostate
11:66341699:A:ATG	11	ATG	0.00123292	0.889975	Prostate
3:65360317:G:GA	3	GA	0.00525942	0.339723	Prostate
9:105395510:C:T	9	T	4.29181e-05	3.54565	Prostate
1:58536574:C:T	1	T	2.34099e-05	7.43667	Prostate
11:47180448:G:A	11	A	8.19346e-05	3.63034	Prostate
1:205664823:A:G	1	G	4.68198e-05	5.44592	Prostate
19:34839349:A:T	19	T	0.000476001	1.08304	Prostate
17:10651574:C:T	17	T	2.34099e-05	8.85158	Prostate
3:114085986:C:T	3	T	4.68198e-05	1.68039	Prostate
7:11103724:C:A	7	A	2.73115e-05	3.99518	Prostate
12:7320764:C:A	12	A	0.000144361	2.17531	Prostate
19:50858594:C:G	19	G	0.0166015	0.195773	Prostate
2:26185015:G:C	2	C	7.41313e-05	3.85808	Prostate
2:26185017:T:C	2	C	7.41313e-05	3.85808	Prostate
3:196930910:G:A	3	A	2.73115e-05	4.71558	Prostate
2:107997814:A:G	2	G	5.85247e-05	4.64399	Prostate
20:45097816:G:A	20	A	0.000292624	0.911357	Prostate
13:35432234:T:C	13	C	3.51148e-05	5.07003	Prostate
6:159791221:C:T	6	T	0.00168551	0.603628	Prostate
10:96955459:T:C	10	C	0.000163869	2.51781	Prostate
2:231712025:C:T	2	T	5.46231e-05	4.05083	Prostate
11:64895103:G:A	11	A	7.41313e-05	3.32019	Prostate
4:42401217:G:C	4	C	7.41313e-05	2.21808	Prostate
7:147108241:C:T	7	T	3.90165e-05	4.08714	Prostate
19:16087927:TA:T	19	T	0.000230197	1.61388	Prostate
4:80871668:A:G	4	G	6.24264e-05	3.6206	Prostate
2:230877054:G:C	2	C	3.51148e-05	5.6673	Prostate
17:72121578:G:C	17	C	0.000140459	2.35696	Prostate
4:17840776:T:C	4	C	3.51148e-05	4.24044	Prostate
2:189080962:T:C	2	C	0.0147794	0.209941	Prostate
15:56654047:C:T	15	T	3.90165e-05	4.40284	Prostate
3:113611092:A:G	3	G	0.0122746	0.21648	Prostate
16:86547667:CTA:C	16	C	0.000105344	1.86578	Prostate
11:22193125:G:A	11	A	0.000101443	3.39467	Prostate
12:52773632:C:A	12	A	0.00997651	0.27162	Prostate
17:4206466:T:A	17	A	0.000195082	1.96062	Prostate
3:31662229:G:A	3	A	0.000101443	3.67665	Prostate
5:157052382:G:A	5	A	3.90165e-05	5.72574	Prostate
22:20355763:G:A	22	A	0.000495509	1.09903	Prostate
10:46039163:C:A	10	A	0.00613729	0.328757	Prostate
2:233462527:GTGTTCATTCCCCCGCCTCCCCGGTGCA:G	2	G	0.000183377	1.80296	Prostate
19:6467545:G:A	19	A	2.73115e-05	6.66816	Prostate
5:889503:G:A	5	A	8.97379e-05	1.70175	Prostate
15:34363669:T:C	15	C	3.12132e-05	6.68585	Prostate
12:96936696:C:T	12	T	0.000511116	1.01126	Prostate
22:17858412:TTTGAGTCTAA:T	22	T	7.41313e-05	3.45691	Prostate
4:186534217:G:A	4	A	2.34099e-05	6.59247	Prostate
1:182648378:A:T	1	T	6.6328e-05	1.96016	Prostate
7:74536191:C:T	7	T	0.000273115	1.22843	Prostate
1:215675210:G:A	1	A	2.73115e-05	5.28591	Prostate
4:83462574:A:G	4	G	2.34099e-05	7.94509	Prostate
12:67658355:G:A	12	A	0.000105344	2.22747	Prostate
5:141331201:A:C	5	C	5.07214e-05	5.96039	Prostate
1:149030018:G:A	1	A	6.24264e-05	3.8407	Prostate
6:2836105:C:T	6	T	4.68198e-05	4.50362	Prostate
15:65690428:G:T	15	T	7.80329e-05	3.68491	Prostate
1:1298203:G:A	1	A	0.000128754	2.18251	Prostate
5:135029307:G:A	5	A	3.12132e-05	7.26152	Prostate
1:84671201:C:T	1	T	0.000148263	2.01817	Prostate
10:114214154:A:G	10	G	2.73115e-05	6.97179	Prostate
17:75495917:C:G	17	G	3.51148e-05	4.58266	Prostate
14:21324657:C:T	14	T	3.12132e-05	5.1908	Prostate
14:57475304:T:A	14	A	0.000117049	1.50096	Prostate
2:84688454:G:A	2	A	0.000245804	1.54254	Prostate
15:55196978:C:G	15	G	0.00059305	1.14165	Prostate
17:19702275:G:C	17	C	0.000152164	2.92318	Prostate
17:68434716:G:T	17	T	3.12132e-05	9.4594	Prostate
11:20426831:T:C	11	C	5.07214e-05	3.74479	Prostate
2:95410939:C:T	2	T	0.000120951	1.89422	Prostate
6:161231957:G:A	6	A	0.000132656	2.8335	Prostate
9:35559294:G:A	9	A	7.02297e-05	3.26667	Prostate
14:102944507:A:G	14	G	4.68198e-05	4.04684	Prostate
19:34399780:G:A	19	A	0.000206787	1.90828	Prostate
12:56346917:C:T	12	T	3.51148e-05	3.59317	Prostate
13:26337735:AAGTT:A	13	A	2.73115e-05	4.95481	Prostate
1:230710140:G:A	1	A	8.97379e-05	3.59865	Prostate
1:150858450:T:C	1	C	0.00033164	1.61692	Prostate
2:69839367:A:T	2	T	0.0123136	0.246385	Prostate
14:104947869:C:T	14	T	5.07214e-05	3.82956	Prostate
16:1557934:C:A	16	A	0.000550132	1.24808	Prostate
17:7759801:C:T	17	T	0.0151696	0.282453	Prostate
19:1021114:C:T	19	T	0.000288722	1.66862	Prostate
9:18826264:T:G	9	G	3.51148e-05	7.28648	Prostate
16:27443097:G:A	16	A	3.12132e-05	5.90018	Prostate
1:233291757:C:T	1	T	0.000105344	2.12767	Prostate
5:154034937:T:A	5	A	3.51148e-05	6.10756	Prostate
2:127526356:G:T	2	T	4.29181e-05	6.07336	Prostate
7:128677761:A:G	7	G	3.12132e-05	7.78642	Prostate
10:27066474:CCA:C	10	C	0.000873969	0.934477	Prostate
12:122987998:G:A	12	A	7.02297e-05	3.91103	Prostate
15:74195261:T:A	15	A	6.6328e-05	3.43677	Prostate
11:2138198:G:T	11	T	2.73115e-05	6.22587	Prostate
9:137613719:G:A	9	A	3.12132e-05	4.68069	Prostate
22:46381880:G:A	22	A	0.000292624	1.24733	Prostate
2:201565899:T:C	2	C	2.73115e-05	6.00888	Prostate
2:54647153:T:A	2	A	2.73115e-05	9.17542	Prostate
3:179352115:C:T	3	T	0.00030823	1.45293	Prostate
12:123841460:A:G	12	G	9.75412e-05	3.25223	Prostate
17:76156335:G:A	17	A	6.6328e-05	4.06031	Prostate
22:41799360:ATTG:A	22	A	0.000495509	1.23689	Prostate
11:102842220:G:A	11	A	0.000799838	0.679899	Prostate
8:127415843:C:G	8	G	0.0199608	0.19505	Prostate
2:33585644:G:A	2	A	9.36395e-05	2.46	Prostate
6:78946309:G:A	6	A	0.00170892	0.612527	Prostate
16:19449690:C:A	16	A	4.68198e-05	4.29882	Prostate
17:7329301:C:T	17	T	5.07214e-05	4.8617	Prostate
2:74531051:C:T	2	T	6.24264e-05	4.17249	Prostate
7:4266690:G:A	7	A	0.000105344	2.62632	Prostate
3:184060359:A:G	3	G	0.000152164	2.59641	Prostate
17:49317522:G:A	17	A	8.19346e-05	3.04438	Prostate
19:32615598:AAAAC:A	19	A	0.00196643	0.647484	Prostate
2:106145115:C:G	2	G	8.58362e-05	2.91042	Prostate
6:43269966:C:T	6	T	0.000140459	1.62199	Prostate
21:15826906:G:T	21	T	0.000522821	1.38044	Prostate
15:72662456:T:C	15	C	0.0227739	0.147079	Prostate
19:7647270:G:A	19	A	3.12132e-05	5.79037	Prostate
11:64118365:C:T	11	T	7.02297e-05	3.37714	Prostate
13:32340037:C:G	13	G	5.07214e-05	3.9558	Prostate
1:109272363:G:C	1	C	5.07214e-05	3.83192	Prostate
8:23682736:G:A	8	A	0.0476001	0.0683567	Prostate
1:18854520:C:G	1	G	4.29181e-05	5.91685	Prostate
7:103551309:GA:G	7	G	3.90165e-05	4.46078	Prostate
5:38883834:T:G	5	G	4.29181e-05	3.8706	Prostate
6:43077006:G:T	6	T	8.97379e-05	2.6955	Prostate
8:140023919:C:T	8	T	8.97379e-05	2.34082	Prostate
14:23966509:T:G	14	G	8.58362e-05	2.86238	Prostate
7:149862088:C:T	7	T	0.000183377	1.92717	Prostate
7:133306130:CA:C	7	C	2.34099e-05	7.28252	Prostate
16:3289840:A:T	16	T	8.58362e-05	2.19368	Prostate
11:26624364:G:A	11	A	3.90165e-05	4.02347	Prostate
2:227237993:A:G	2	G	7.02297e-05	3.35744	Prostate
17:82081066:C:T	17	T	2.73115e-05	5.46369	Prostate
9:35750410:G:T	9	T	2.34099e-05	5.96043	Prostate
21:45531824:GGCCCAGCACGGAGCTGGTGAACAC:G	21	G	8.58362e-05	2.9408	Prostate
2:172474341:C:T	2	T	0.000109246	2.917	Prostate
14:29632886:C:T	14	T	0.000152164	2.24262	Prostate
17:18317703:T:C	17	C	9.36395e-05	3.16478	Prostate
16:98131:C:T	16	T	0.000152164	2.37344	Prostate
14:105250162:G:T	14	T	6.24264e-05	3.1311	Prostate
12:104121389:T:C	12	C	0.000226296	2.37013	Prostate
8:85464184:C:G	8	G	9.36395e-05	2.4964	Prostate
9:128260860:G:A	9	A	8.97379e-05	2.40488	Prostate
1:186137778:G:A	1	A	6.24264e-05	3.04113	Prostate
4:99315934:G:A	4	A	6.24264e-05	3.32612	Prostate
4:40432959:T:TA	4	TA	0.000453426	5.3223	Sarcoma
7:140724898:TTACCCTTTAA:T	7	T	0.00091748	4.81302	Sarcoma
16:20623569:C:A	16	A	0.000131069	15.3288	Sarcoma
16:21837140:C:T	16	T	0.000159408	13.1252	Sarcoma
16:21203312:G:C	16	C	0.00013284	14.7855	Sarcoma
15:43329326:C:G	15	G	0.000253281	10.8286	Sarcoma
19:55615274:C:T	19	T	0.000729733	4.96155	Sarcoma
8:47737732:G:A	8	A	0.000402062	6.33184	Sarcoma
10:18260864:A:C	10	C	0.00122213	3.29892	Sarcoma
16:14249138:T:TC	16	TC	0.000781098	4.52813	Sarcoma
1:246544543:C:T	1	T	0.000338299	5.62957	Sarcoma
10:17020054:A:C	10	C	0.000945819	5.24676	Sarcoma
12:123331191:T:TA	12	TA	0.000667741	5.64401	Sarcoma
1:33275095:A:G	1	G	0.000232027	8.84639	Sarcoma
1:197061113:T:A	1	A	0.000658885	4.91469	Sarcoma
4:17664490:G:A	4	A	0.0113427	0.783299	Sarcoma
2:54903374:C:T	2	T	0.000364867	4.94286	Sarcoma
15:60511672:ATT:A	15	A	0.000531359	6.28056	Sarcoma
6:32581515:T:A	6	A	0.00219097	1.4007	Sarcoma
22:42126963:C:T	22	T	0.00705999	1.14839	Sarcoma
17:78459964:G:A	17	A	0.000272764	8.28332	Sarcoma
1:16587724:C:G	1	G	0.00293487	2.05386	Sarcoma
18:55586116:AGAG:A	18	A	0.000246196	8.38678	Sarcoma
17:74567382:A:G	17	G	0.000929878	3.74132	Sarcoma
21:46662030:G:A	21	A	0.00162065	2.77517	Sarcoma
11:57712262:C:G	11	G	0.00025151	7.76377	Sarcoma
17:28741936:G:C	17	C	0.00873731	1.06162	Sarcoma
2:27237732:C:T	2	T	0.00069608	3.41276	Sarcoma
17:74544838:G:A	17	A	0.000233798	8.36642	Sarcoma
7:100888843:T:G	7	G	0.00121858	4.44083	Sarcoma
8:144223198:G:A	8	A	0.000697852	3.23662	Sarcoma
17:81239739:C:T	17	T	0.000724419	4.22119	Sarcoma
17:66053863:G:C	17	C	0.00769585	0.849355	Sarcoma
15:74217353:C:A	15	A	0.00206344	1.91089	Sarcoma
19:55501074:C:A	19	A	0.00078464	3.92703	Sarcoma
17:74544657:G:A	17	A	0.000972387	3.59224	Sarcoma
20:59024732:T:C	20	C	0.00109991	2.35515	Sarcoma
17:75756928:A:G	17	G	0.0015622	2.73261	Sarcoma
8:142775548:C:T	8	T	0.000240883	7.84475	Sarcoma
11:113942891:T:A	11	A	0.0258931	0.606142	Sarcoma
17:81908866:C:T	17	T	0.000286934	7.05956	Sarcoma
5:131455814:T:C	5	C	0.00137268	1.73511	Sarcoma
17:78161012:G:A	17	A	0.000311731	6.68866	Sarcoma
12:6774524:G:A	12	A	0.00244425	2.06269	Sarcoma
10:114045449:G:A	10	A	0.00135674	1.72196	Sarcoma
20:59023039:T:G	20	G	0.00116722	2.18751	Sarcoma
1:108756783:C:T	1	T	0.000756301	4.51775	Sarcoma
17:75502179:C:T	17	T	0.00211304	1.79922	Sarcoma
2:108655105:A:G	2	G	0.0011194	2.2792	Sarcoma
17:2333739:A:G	17	G	0.00274713	1.74214	Sarcoma
1:220134371:G:GT	1	GT	0.000460511	5.3426	Sarcoma
2:197078658:A:ATG	2	ATG	0.000781098	2.91166	Sarcoma
10:92632454:A:G	10	G	0.00124869	3.14041	Sarcoma
6:154091007:G:A	6	A	0.00041446	4.19625	Sarcoma
1:208028964:G:A	1	A	0.00121504	2.70867	Sarcoma
10:72086545:C:A	10	A	0.00102729	3.3663	Sarcoma
17:4076768:AGATG:A	17	A	0.000538444	3.73804	Sarcoma
11:866670:G:A	11	A	0.00250979	2.00037	Sarcoma
2:232885384:A:T	2	T	0.00102552	3.13064	Sarcoma
20:59024346:C:T	20	T	0.00119556	2.08589	Sarcoma
4:183250074:G:A	4	A	0.00169326	1.70376	Sarcoma
4:39256022:A:G	4	G	0.000469367	6.05711	Sarcoma
11:113933133:C:A	11	A	0.027822	0.578039	Sarcoma
20:41348724:G:A	20	A	0.000315273	6.21589	Sarcoma
5:61332422:CGCGGCGGCG:C	5	C	0.000793496	4.59181	Sarcoma
14:104006687:C:T	14	T	0.00042863	4.12251	Sarcoma
11:113932944:G:A	11	A	0.027891	0.574007	Sarcoma
1:39850027:G:C	1	C	0.000442799	5.49189	Sarcoma
10:127373893:A:G	10	G	0.00561292	1.2951	Sarcoma
13:32340672:T:C	13	C	0.000318815	6.1257	Sarcoma
11:113933124:C:T	11	T	0.0279955	0.568664	Sarcoma
15:43697399:A:G	15	G	0.0188384	0.793414	Sarcoma
13:78602392:T:C	13	C	0.00102907	3.33	Sarcoma
3:69964940:G:A	3	A	0.00404896	1.75396	Melanoma
16:89920138:G:C	16	C	0.0261871	0.483753	Melanoma
16:89710670:G:A	16	A	0.0251297	0.43964	Melanoma
9:21974861:C:A	9	A	9.0331e-05	13.4052	Melanoma
9:21974724:C:G	9	G	7.08479e-05	13.0664	Melanoma
15:27983383:T:C	15	C	0.000954675	2.08244	Melanoma
16:89966047:C:T	16	T	0.0313821	0.329156	Melanoma
19:48735209:T:C	19	C	2.30256e-05	17.5291	Melanoma
19:48741006:T:TCC	19	TCC	2.30256e-05	17.5291	Melanoma
19:48741012:T:A	19	A	2.30256e-05	17.5291	Melanoma
22:36877689:C:T	22	T	3.89663e-05	9.3885	Melanoma
5:138285732:C:T	5	T	0.00372837	0.800321	Melanoma
16:89748641:T:C	16	C	0.0475478	0.209475	Melanoma
13:110900636:T:C	13	C	8.50174e-05	8.40208	Melanoma
1:151346349:A:G	1	G	0.000288705	4.1387	Melanoma
16:89590016:C:A	16	A	0.0401938	-0.25407	Melanoma
19:48613367:C:T	19	T	0.00016295	4.51168	Melanoma
1:186045642:T:C	1	C	0.000455198	2.46871	Melanoma
5:33947439:C:A	5	A	0.0111302	-0.508128	Melanoma
3:19934299:T:TTC	3	TTC	0.000267451	4.11733	Melanoma
5:33951721:G:T	5	T	0.0114508	-0.495784	Melanoma
12:14466545:A:C	12	C	2.83391e-05	14.9714	Melanoma
7:6763939:G:A	7	A	4.78223e-05	10.0279	Melanoma
11:62629489:T:C	11	C	6.19919e-05	9.00081	Melanoma
7:30872169:C:T	7	T	5.49071e-05	9.48199	Melanoma
17:77319927:G:T	17	T	0.0022565	0.96395	Melanoma
1:204244792:T:C	1	C	0.010698	0.376819	Melanoma
12:21054511:G:A	12	A	8.32462e-05	8.06632	Melanoma
4:151282075:T:C	4	C	0.000161179	5.85872	Melanoma
1:150352814:T:A	1	A	0.000145238	4.18626	Melanoma
1:101804162:G:GA	1	GA	3.71951e-05	9.8529	Melanoma
6:169705703:T:C	6	C	0.000164721	3.564	Melanoma
10:5400811:G:A	10	A	3.18815e-05	13.2755	Melanoma
10:89418554:G:A	10	A	8.14751e-05	7.56254	Melanoma
1:201365603:C:T	1	T	0.000143467	5.61966	Melanoma
2:44942310:G:A	2	A	0.000299332	2.4715	Melanoma
5:33946038:A:G	5	G	0.0127013	-0.473809	Melanoma
2:200504759:C:G	2	G	4.07375e-05	9.0688	Melanoma
5:33963765:C:T	5	T	0.0123452	-0.47296	Melanoma
2:161139858:A:G	2	G	6.73055e-05	7.35626	Melanoma
11:133935831:C:T	11	T	0.000134611	5.53294	Melanoma
17:82051639:GGGGCCGGGGCGGGGGTCC:G	17	G	0.00038435	1.40253	Melanoma
17:62383075:G:T	17	T	0.000178891	3.17422	Melanoma
3:196948103:G:A	3	A	0.00114596	1.10852	Melanoma
18:57353123:G:T	18	T	9.56446e-05	5.30611	Melanoma
17:82248480:C:CAAGAATGAGG	17	CAAGAATGAGG	0.000198374	4.32461	Melanoma
2:233803481:G:A	2	A	9.0331e-05	5.73421	Melanoma
5:126554205:C:A	5	A	9.56446e-05	6.76921	Melanoma
5:1334217:AC:A	5	A	0.00462637	0.667887	Melanoma
16:88719906:G:A	16	A	0.0163216	0.361948	Melanoma
5:138018976:C:T	5	T	0.0024106	0.952721	Melanoma
7:147132298:C:T	7	T	4.95935e-05	7.95294	Melanoma
5:138319291:G:A	5	A	0.00298624	0.780455	Melanoma
3:9867083:G:A	3	A	0.000380807	2.30249	Melanoma
22:50284584:G:A	22	A	0.000205459	2.71739	Melanoma
12:47791859:G:A	12	A	7.43903e-05	7.42174	Melanoma
2:134456847:A:AT	2	AT	0.00840256	0.451594	Melanoma
7:100037298:C:T	7	T	9.56446e-05	5.13296	Melanoma
7:100107525:G:A	7	A	9.56446e-05	5.13296	Melanoma
11:2308679:G:A	11	A	0.000173577	3.29777	Melanoma
19:11381610:G:C	19	C	0.00020723	4.22454	Melanoma
11:89227904:C:A	11	A	0.00134611	1.1715	Melanoma
19:3592187:C:T	19	T	8.14751e-05	6.73555	Melanoma
1:225398572:G:T	1	T	0.0332808	0.264892	Melanoma
2:160493444:CCGGCGGCGGCGGCAG:C	2	C	0.00156042	1.10508	Melanoma
9:15189771:G:A	9	A	0.000102729	6.30613	Melanoma
3:9825777:C:T	3	T	8.32462e-05	4.51795	Melanoma
9:34343368:G:C	9	C	0.000409146	1.97868	Melanoma
11:65546719:C:G	11	G	0.000345383	3.96006	Melanoma
2:54928455:C:T	2	T	0.00138153	1.17669	Melanoma
11:93181771:T:C	11	C	0.0039232	0.874405	Melanoma
22:20149549:G:A	22	A	0.000226713	1.09454	Melanoma
15:40364177:C:T	15	T	9.56446e-05	4.90862	Melanoma
3:93980395:A:G	3	G	7.26191e-05	7.80575	Melanoma
2:239111695:C:T	2	T	0.00480526	0.516545	Melanoma
3:38126144:A:G	3	G	5.84495e-05	8.47527	Melanoma
21:26573186:CTT:C	21	C	6.02207e-05	6.77761	Melanoma
9:136844516:A:G	9	G	6.55343e-05	7.42479	Melanoma
4:67681630:G:A	4	A	0.00019306	3.01756	Melanoma
19:3544564:G:A	19	A	7.08479e-05	6.88456	Melanoma
18:624771:A:G	18	G	4.25087e-05	8.40842	Melanoma
18:31390733:G:A	18	A	7.26191e-05	5.47962	Melanoma
14:63045228:G:A	14	A	0.00191821	0.956974	Melanoma
1:247672659:T:C	1	C	0.000262137	4.33835	Melanoma
1:247672466:A:G	1	G	0.000263908	4.31643	Melanoma
7:100866587:C:T	7	T	9.21022e-05	5.65171	Melanoma
17:74964718:G:T	17	T	4.07375e-05	9.50756	Melanoma
20:63696882:C:T	20	T	7.08479e-05	7.21687	Melanoma
3:152445231:GCTT:G	3	G	0.000155865	3.8091	Melanoma
12:2821845:G:A	12	A	6.90767e-05	6.96627	Melanoma
19:53942334:C:T	19	T	0.000662428	1.66058	Melanoma
16:89588813:G:A	16	A	0.0266441	-0.259281	Melanoma
11:66315891:G:A	11	A	6.73055e-05	6.55312	Melanoma
16:88721993:G:A	16	A	9.0331e-05	5.9325	Melanoma
20:43642642:C:T	20	T	0.000129297	3.71398	Melanoma
3:12915067:G:A	3	A	0.000116899	5.37244	Melanoma
16:88638629:C:T	16	T	4.95935e-05	8.77891	Melanoma
8:102295364:A:C	8	C	7.97039e-05	5.26369	Melanoma
6:32666648:C:T	6	T	0.042259	-0.193602	Melanoma
17:74432467:T:G	17	G	0.00132663	1.15186	Melanoma
9:1056852:C:T	9	T	0.0013284	1.4976	Melanoma
16:89591311:T:A	16	A	0.0267663	-0.247621	Melanoma
9:24544728:A:G	9	G	4.07375e-05	9.32781	Melanoma
7:3301619:TGGC:T	7	T	5.66783e-05	6.63982	Melanoma
7:102478896:C:G	7	G	0.00013284	3.84649	Melanoma
17:29576161:G:C	17	C	5.84495e-05	6.34915	Melanoma
2:218636216:CTTAT:C	2	C	0.00025151	3.15609	Melanoma
2:195777704:C:G	2	G	0.000100958	5.22976	Melanoma
9:137070191:G:A	9	A	0.000253281	2.62963	Melanoma
7:99676595:A:AT	7	AT	6.55343e-05	6.37368	Melanoma
16:88430881:A:G	16	G	0.000139925	5.41826	Melanoma
15:41457893:C:T	15	T	6.37631e-05	6.62262	Melanoma
15:27985101:C:T	15	T	0.00867709	0.456209	Melanoma
2:230284458:C:T	2	T	5.66783e-05	6.19899	Melanoma
10:80338131:G:A	10	A	5.49071e-05	6.96965	Melanoma
5:154453509:A:C	5	C	0.00495581	0.845499	Melanoma
16:89919510:C:A	16	A	0.013199	0.258909	Melanoma
16:75116696:T:C	16	C	8.85598e-05	5.4722	Melanoma
2:85391002:G:A	2	A	0.000127526	4.99622	Melanoma
12:106239953:T:C	12	C	0.000164721	3.58685	Melanoma
7:21744615:TC:T	7	T	0.000115128	2.75007	Melanoma
19:58356915:T:G	19	G	6.55343e-05	5.59423	Melanoma
15:75339004:C:T	15	T	0.000191289	2.95271	Melanoma
6:150395627:C:A	6	A	9.56446e-05	3.59832	Melanoma
1:247949285:T:A	1	A	0.000113357	5.31779	Melanoma
1:247949576:G:C	1	C	0.000113357	5.31779	Melanoma
16:3402214:C:G	16	G	8.50174e-05	6.31163	Melanoma
5:10433775:G:A	5	A	6.19919e-05	6.88312	Melanoma
2:121239605:C:T	2	T	9.21022e-05	5.55092	Melanoma
17:78216685:G:A	17	A	0.000541986	1.95627	Melanoma
17:30835033:C:T	17	T	0.000164721	4.47312	Melanoma
19:42754543:G:A	19	A	6.19919e-05	6.66903	Melanoma
13:110491254:A:G	13	G	0.0137959	0.407515	Melanoma
8:119106233:A:G	8	G	0.000302875	2.98362	Melanoma
19:40604957:A:T	19	T	6.02207e-05	5.78795	Melanoma
9:22451543:G:C	9	C	8.67886e-05	5.87804	Melanoma
1:158623077:C:T	1	T	7.08479e-05	6.35536	Melanoma
17:50684861:C:T	17	T	0.000205459	2.83312	Melanoma
15:40930133:C:T	15	T	0.00138153	0.882362	Melanoma
14:31092860:T:TAGTTTAAA	14	TAGTTTAAA	0.000138153	5.26932	Melanoma
4:5731409:C:T	4	T	0.00336527	0.810174	Melanoma
7:94421809:T:G	7	G	0.000465825	1.65731	Melanoma
9:135487399:C:T	9	T	8.85598e-05	5.85519	Melanoma
2:23863331:A:C	2	C	0.00025151	3.46155	Melanoma
17:61401789:C:T	17	T	6.55343e-05	5.52955	Melanoma
20:32781369:G:A	20	A	0.000125755	5.0982	Melanoma
11:65885272:C:T	11	T	9.74158e-05	5.23428	Melanoma
2:27223848:A:G	2	G	8.14751e-05	6.1867	Melanoma
1:21846494:T:C	1	C	0.000198374	3.36742	Melanoma
6:165431349:C:T	6	T	5.66783e-05	7.06812	Melanoma
12:6856244:G:A	12	A	0.000368409	1.95648	Melanoma
12:6860511:C:T	12	T	0.00037018	1.95043	Melanoma
22:19972392:G:C	22	C	0.000168264	1.85946	Melanoma
1:54608880:G:A	1	A	0.000781098	1.66875	Melanoma
16:90019408:C:G	16	G	0.0200269	-0.188167	Melanoma
5:149300234:T:C	5	C	0.00264263	0.732673	Melanoma
19:10561018:A:C	19	C	0.00118139	1.30536	Melanoma
18:6824990:T:C	18	C	0.000173577	3.69855	Melanoma
19:50927417:G:C	19	C	0.000494164	3.52341	Melanoma
1:24092127:A:G	1	G	0.000180662	4.28944	Melanoma
1:204975518:C:T	1	T	0.0291698	0.251992	Melanoma
7:102469632:C:T	7	T	0.00167378	0.587253	Melanoma
19:37586630:A:G	19	G	0.0037939	0.817756	Melanoma
1:21875853:T:A	1	A	0.000242654	3.19933	Melanoma
22:37136466:A:ACCC	22	ACCC	0.00308365	0.839533	Melanoma
3:49131049:A:G	3	G	0.000851946	1.31083	Melanoma
11:120986004:G:T	11	T	0.000166492	3.48141	Melanoma
12:57571263:C:T	12	T	0.000100958	3.25742	Melanoma
9:128694136:G:A	9	A	0.00233267	0.960614	Melanoma
19:18869377:C:A	19	A	0.000363095	2.35205	Melanoma
4:113359354:G:GT	4	GT	0.00016295	4.35047	Melanoma
22:39052130:C:T	22	T	7.08479e-05	5.35229	Melanoma
18:5415783:C:T	18	T	0.000402062	2.09753	Melanoma
6:110456623:G:A	6	A	0.000127526	2.89198	Melanoma
18:49911984:A:T	18	T	0.000309959	1.65589	Melanoma
5:151027085:A:T	5	T	0.000513647	1.88631	Melanoma
1:247451304:G:A	1	A	0.000138153	4.55788	Melanoma
1:204970807:T:G	1	G	0.0129421	0.449841	Melanoma
1:155198694:C:T	1	T	0.000104501	5.23826	Melanoma
3:49177971:C:T	3	T	0.000752759	1.62739	Melanoma
15:38564727:C:A	15	A	0.000572097	1.86925	Melanoma
16:53826341:G:A	16	A	0.000313502	3.25078	Melanoma
2:65104855:CTATAAGCTA:C	2	C	0.000256824	3.24742	Melanoma
8:123504578:G:A	8	A	5.66783e-05	6.81146	Melanoma
2:105093688:A:G	2	G	0.000139925	4.69996	Melanoma
1:204982010:C:T	1	T	0.0292885	0.252192	Melanoma
5:13823202:T:C	5	C	0.000129297	4.5691	Melanoma
3:30856974:T:C	3	C	0.003259	0.650393	Melanoma
14:31092871:T:G	14	G	0.000143467	4.93008	Melanoma
13:32755755:GT:G	13	G	9.0331e-05	5.53628	Melanoma
1:27409645:T:TCAGAAAGA	1	TCAGAAAGA	0.000109814	3.22221	Melanoma
9:19622264:T:C	9	C	0.000467596	1.86708	Melanoma
1:155212831:C:CAGCTGG	1	CAGCTGG	0.000106272	5.13988	Melanoma
1:112619832:A:C	1	C	0.000196603	2.55168	Melanoma
16:280670:C:G	16	G	7.26191e-05	5.2214	Melanoma
11:20919414:A:C	11	C	0.000108043	4.94058	Melanoma
1:158089428:C:G	1	G	0.00451655	0.637629	Melanoma
4:158633312:T:C	4	C	0.00433412	0.553276	Melanoma
1:156936095:C:T	1	T	9.56446e-05	5.5203	Melanoma
9:137070398:C:A	9	A	0.000274536	2.34513	Melanoma
7:45083581:A:G	7	G	0.000143467	3.25437	Melanoma
15:41091948:A:T	15	T	7.43903e-05	5.14967	Melanoma
9:137614946:A:G	9	G	6.55343e-05	6.29168	Melanoma
17:58587747:C:G	17	G	0.000203688	1.89031	Melanoma
14:31092876:CTTTAAACT:C	14	C	0.000150552	4.71906	Melanoma
1:227069679:G:A	1	A	0.000184204	2.36996	Melanoma
7:158167223:G:A	7	A	0.000182433	4.24111	Melanoma
2:26775699:G:C	2	C	0.000175348	2.27494	Melanoma
7:88151075:A:C	7	C	8.50174e-05	4.1797	Melanoma
1:237503258:T:G	1	G	6.02207e-05	6.38987	Melanoma
17:30879402:TG:T	17	T	0.0008732	1.45026	Melanoma
5:66156579:T:C	5	C	0.000240883	2.58861	Melanoma
3:126475693:G:A	3	A	5.84495e-05	6.63765	Melanoma
17:58659280:G:A	17	A	0.000240883	1.4663	Melanoma
14:31092866:T:A	14	A	0.000143467	4.8423	Melanoma
1:196910341:G:A	1	A	0.00019306	3.0179	Melanoma
1:154219953:T:TA	1	TA	0.0430968	0.160268	Melanoma
1:184890080:C:T	1	T	0.000159408	3.62921	Melanoma
2:140514791:G:GA	2	GA	0.00139393	1.5319	Melanoma
5:1293274:C:G	5	G	0.0314813	-0.273091	Melanoma
10:110227582:G:T	10	T	7.79327e-05	4.95894	Melanoma
10:112737773:CA:C	10	C	8.32462e-05	4.41454	Melanoma
6:130145248:A:C	6	C	9.0331e-05	5.91566	Melanoma
4:145142416:C:T	4	T	8.50174e-05	4.43019	Melanoma
12:56170281:T:A	12	A	0.00755061	0.368579	Melanoma
16:15727100:G:A	16	A	0.00144175	0.867057	Melanoma
16:89920138:G:C	16	C	0.0261871	0.311413	Skin
17:7796745:C:T	17	T	0.0128642	0.355358	Skin
20:33573918:C:CT	20	CT	0.0364371	0.199067	Skin
17:7675353:C:T	17	T	0.0202448	0.269839	Skin
6:32519674:G:A	6	A	0.0487912	0.150584	Skin
1:152312600:CACTG:C	1	C	0.023858	0.184523	Skin
6:32584411:G:A	6	A	0.0426451	0.139443	Skin
2:201535163:T:C	2	C	0.0498131	0.162282	Skin
15:27985101:C:T	15	T	0.00867709	0.317395	Skin
12:52305147:G:T	12	T	0.0307621	0.166713	Skin
6:31143012:T:C	6	C	0.0149454	0.289006	Skin
16:88702805:A:G	16	G	0.0265874	0.166804	Skin
16:88865967:G:A	16	A	0.0305	0.158012	Skin
6:32665138:C:A	6	A	0.0490515	0.122158	Skin
6:32584394:C:G	6	G	0.0225881	0.15727	Skin
5:43655972:C:T	5	T	0.00793319	0.287599	Skin
12:52317806:G:A	12	A	0.0491968	0.113402	Skin
6:31411266:A:G	6	G	0.0266459	0.174566	Skin
6:32584350:C:T	6	T	0.0270922	0.0873141	Skin
5:43556076:T:A	5	A	0.00601676	0.324958	Skin
2:208277554:A:G	2	G	3.18815e-05	4.87734	Skin
6:31764378:G:A	6	A	0.0130962	0.201551	Skin
16:89919683:G:A	16	A	0.00715209	0.212223	Skin
6:27867448:C:G	6	G	0.00647904	0.325442	Skin
6:31356494:A:C	6	C	0.0172656	0.187942	Skin
6:31529172:C:T	6	T	0.0229494	0.14588	Skin
6:32642752:A:G	6	G	0.011906	0.18142	Skin
12:63624020:G:A	12	A	0.000123984	1.55205	Skin
4:112425782:G:A	4	A	2.83391e-05	5.14329	Skin
19:49662101:C:T	19	T	0.00783577	0.269809	Skin
6:31356098:C:T	6	T	0.0383145	0.125863	Skin
2:200935963:A:T	2	T	0.0160453	0.147392	Skin
6:32664752:G:A	6	A	0.0493774	0.0512841	Skin
19:48919051:A:C	19	C	1.94832e-05	10.8487	Skin
21:46151776:G:A	21	A	3.01103e-05	3.29862	Skin
12:89425208:T:C	12	C	3.89663e-05	4.29621	Skin
1:154070175:A:T	1	T	0.0124232	0.232405	Skin
16:89799185:G:C	16	C	0.000674826	0.677391	Skin
5:73562674:T:G	5	G	0.000141696	1.86823	Skin
2:218890289:T:A	2	A	0.0271436	0.124134	Skin
5:1260399:C:T	5	T	0.0321366	0.113589	Skin
16:89919510:C:A	16	A	0.013199	0.154573	Skin
6:31967973:G:A	6	A	0.0427213	-0.11096	Skin
1:241860596:A:G	1	G	0.0326077	0.119777	Skin
6:32038341:C:T	6	T	0.00260012	0.467761	Skin
6:26443931:A:T	6	T	0.00646133	0.258699	Skin
5:353736:C:T	5	T	8.67886e-05	2.07379	Skin
6:27247707:C:A	6	A	0.0481128	0.0803733	Skin
17:7016934:A:C	17	C	2.12544e-05	5.78706	Skin
6:27248920:G:T	6	T	0.0483873	0.0805576	Skin
7:30594966:T:TCTG	7	TCTG	0.000154094	1.95314	Skin
21:43797543:G:A	21	A	4.78223e-05	4.03006	Skin
15:82043585:G:T	15	T	0.000106272	2.50655	Skin
19:57859426:C:T	19	T	6.37631e-05	3.25347	Skin
3:38950417:G:A	3	A	1.23984e-05	8.811	Skin
9:5073770:G:T	9	T	0.000315273	1.06665	Skin
11:18714040:A:G	11	G	0.000256824	1.31402	Skin
10:124405707:T:C	10	C	0.000123984	1.81715	Skin
7:130500433:G:A	7	A	0.000102729	2.64768	Skin
16:4870720:A:G	16	G	2.47968e-05	4.21686	Skin
2:106843583:A:G	2	G	6.55343e-05	2.95404	Skin
17:69277665:C:T	17	T	4.42799e-05	3.6975	Skin
20:23049022:C:A	20	A	9.9187e-05	2.23395	Skin
22:29310605:C:T	22	T	4.95935e-05	2.26411	Skin
6:31647737:T:C	6	C	0.017673	0.151403	Skin
6:30147543:G:T	6	T	0.00620982	0.257826	Skin
5:182139:G:A	5	A	0.000313502	1.02718	Skin
16:88429167:C:T	16	T	0.0202979	0.144323	Skin
17:80113241:C:T	17	T	1.7712e-05	4.9511	Skin
16:24778263:T:A	16	A	5.84495e-05	3.29089	Skin
16:4579047:C:T	16	T	1.41696e-05	6.28567	Skin
10:97043323:C:T	10	T	3.71951e-05	4.09026	Skin
1:113966160:C:T	1	T	0.000164721	1.2103	Skin
2:201011329:C:T	2	T	0.0150321	0.122995	Skin
8:26514645:C:T	8	T	0.000129297	2.11165	Skin
19:6187371:C:T	19	T	5.49071e-05	2.85041	Skin
16:1367815:G:A	16	A	2.83391e-05	3.94154	Skin
15:43774776:G:A	15	A	3.71951e-05	2.83343	Skin
5:91153442:C:G	5	G	0.00127526	0.615559	Skin
6:32580180:TC:T	6	T	0.00836713	0.235732	Skin
5:139813536:T:C	5	C	0.000113357	1.68849	Skin
10:50010022:C:T	10	T	0.000120441	2.14254	Skin
9:68303356:C:T	9	T	8.85598e-05	1.76239	Skin
6:32581837:G:A	6	A	0.012657	0.127599	Skin
15:56689026:T:C	15	C	1.59408e-05	6.39669	Skin
11:4769791:C:T	11	T	2.6568e-05	4.93296	Skin
3:195868780:G:A	3	A	3.71951e-05	3.44543	Skin
2:138550664:T:C	2	C	0.000116899	2.18753	Skin
3:48651400:C:T	3	T	0.000487079	1.05729	Skin
6:32167051:C:T	6	T	0.0164916	-0.122323	Skin
2:130914250:C:A	2	A	1.7712e-05	4.3365	Skin
4:72147733:A:G	4	G	0.000173577	1.47022	Skin
8:1952914:G:A	8	A	1.41696e-05	4.98368	Skin
5:100535660:G:T	5	T	2.30256e-05	5.11952	Skin
10:7707134:C:T	10	T	3.71951e-05	3.65747	Skin
18:12325905:G:A	18	A	2.12544e-05	4.93842	Skin
19:32439856:G:A	19	A	1.94832e-05	5.90246	Skin
19:15239280:G:A	19	A	1.94832e-05	5.81166	Skin
6:29943507:T:C	6	C	0.00510636	0.277732	Skin
16:66813810:G:A	16	A	4.60511e-05	4.18812	Skin
6:135947532:G:A	6	A	1.94832e-05	3.606	Skin
6:27831267:C:T	6	T	0.0191626	0.139604	Skin
6:32084667:C:T	6	T	0.0159	-0.126573	Skin
15:64841952:C:T	15	T	6.19919e-05	3.32608	Skin
6:31025663:G:A	6	A	0.0391364	0.0929704	Skin
11:2315260:C:T	11	T	3.89663e-05	3.80489	Skin
19:51380631:C:T	19	T	0.000341841	1.17072	Skin
1:156274684:A:G	1	G	4.95935e-05	3.16091	Skin
6:32044798:C:G	6	G	0.000676597	0.798383	Skin
13:91693779:G:T	13	T	6.37631e-05	3.19273	Skin
10:5794864:A:G	10	G	5.49071e-05	3.55634	Skin
8:109119352:C:T	8	T	1.94832e-05	3.53997	Skin
11:56612626:G:A	11	A	1.59408e-05	8.20101	Skin
7:140038330:T:G	7	G	1.41696e-05	6.03137	Skin
16:84195810:C:T	16	T	0.000113357	2.45211	Skin
2:169182537:G:A	2	A	0.0297136	0.120325	Skin
2:18555611:G:A	2	A	1.23984e-05	5.41183	Skin
10:49107521:G:C	10	C	2.30256e-05	5.11891	Skin
15:32453708:C:T	15	T	1.94832e-05	4.86412	Skin
2:73641403:A:G	2	G	2.6568e-05	4.53664	Skin
20:25303619:G:A	20	A	0.000543757	0.762357	Skin
6:29792758:G:A	6	A	0.0066969	0.252756	Skin
3:57293931:A:G	3	G	7.26191e-05	2.75042	Skin
9:2811505:G:C	9	C	2.30256e-05	4.55271	Skin
11:10497842:T:C	11	C	3.18815e-05	3.28469	Skin
10:133399689:A:G	10	G	3.71951e-05	3.20441	Skin
6:34530582:C:T	6	T	4.42799e-05	2.37902	Skin
16:21837529:G:T	16	T	0.000191289	1.40811	Skin
6:31271229:G:T	6	T	0.0221435	0.14985	Skin
20:56397884:C:T	20	T	2.12544e-05	6.56396	Skin
13:35846933:T:C	13	C	1.06272e-05	7.27125	Skin
2:219385425:G:A	2	A	3.36527e-05	3.30993	Skin
1:152313385:G:A	1	A	0.0238421	0.144814	Skin
14:23359475:G:A	14	A	0.000109814	1.49226	Skin
8:93734192:C:T	8	T	2.83391e-05	4.4463	Skin
13:20432289:G:A	13	A	1.41696e-05	6.50218	Skin
5:6625632:G:A	5	A	1.23984e-05	6.73501	Skin
10:122210883:C:T	10	T	3.36527e-05	2.8606	Skin
8:17940242:G:A	8	A	7.97039e-05	2.35009	Skin
12:132668440:G:A	12	A	7.79327e-05	2.07233	Skin
1:27347833:G:A	1	A	1.23984e-05	5.55495	Skin
19:51629984:G:T	19	T	4.95935e-05	2.55539	Skin
12:52173620:C:T	12	T	0.000605749	0.687317	Skin
3:128099024:C:T	3	T	3.01103e-05	4.76085	Skin
6:138107410:A:T	6	T	1.41696e-05	5.42483	Skin
6:31558303:G:A	6	A	0.0145592	-0.123363	Skin
8:100072114:A:T	8	T	0.000122213	1.75378	Skin
1:228282100:G:C	1	C	0.0218087	0.107994	Skin
1:13779496:T:G	1	G	5.13647e-05	1.69945	Skin
13:72775206:C:G	13	G	0.000113357	2.25433	Skin
19:17069131:G:A	19	A	1.59408e-05	6.80735	Skin
18:31541233:C:T	18	T	1.7712e-05	5.14862	Skin
8:104355209:C:T	8	T	1.23984e-05	7.03838	Skin
6:31411188:G:A	6	A	0.0130466	0.10615	Skin
19:48133012:G:A	19	A	1.7712e-05	6.02035	Skin
4:84785914:T:G	4	G	3.18815e-05	3.69128	Skin
19:16157748:C:T	19	T	8.14751e-05	1.88235	Skin
3:39121044:G:A	3	A	3.18815e-05	4.06119	Skin
20:21365770:G:A	20	A	1.59408e-05	3.82434	Skin
7:5999181:C:T	7	T	0.000108043	1.51092	Skin
2:174481406:T:C	2	C	4.95935e-05	3.84854	Skin
16:28593444:T:C	16	C	1.59408e-05	5.49501	Skin
13:112498934:A:T	13	T	8.67886e-05	2.26283	Skin
1:25988202:G:A	1	A	4.25087e-05	3.93349	Skin
16:70268309:A:T	16	T	1.94832e-05	5.87116	Skin
16:70269684:G:A	16	A	1.94832e-05	5.87116	Skin
1:85084616:C:T	1	T	2.47968e-05	4.23129	Skin
6:32530181:A:AAC	6	AAC	0.00150197	0.440998	Skin
15:82434288:C:T	15	T	9.0331e-05	1.54879	Skin
9:111376484:T:C	9	C	3.89663e-05	4.91842	Skin
3:150686319:A:T	3	T	2.12544e-05	4.38619	Skin
20:17499086:C:G	20	G	1.41696e-05	4.71179	Skin
1:221702601:G:A	1	A	2.47968e-05	5.10116	Skin
6:32335383:G:T	6	T	0.0187924	-0.127572	Skin
15:63255553:A:G	15	G	0.000975929	0.550836	Skin
2:55646305:A:C	2	C	6.55343e-05	3.5876	Skin
20:31865021:C:G	20	G	0.000180662	1.46428	Skin
19:49808544:ACCCCTG:A	19	A	7.97039e-05	2.09873	Skin
11:64894924:G:C	11	C	3.01103e-05	5.68301	Skin
13:113326162:CCAGA:C	13	C	2.6568e-05	3.54078	Skin
2:24691673:G:C	2	C	2.6568e-05	5.36661	Skin
13:51974631:G:A	13	A	0.000109814	1.12816	Skin
2:17731670:C:T	2	T	3.54239e-05	4.5285	Skin
11:78017097:G:C	11	C	5.13647e-05	3.3109	Skin
18:33369955:A:T	18	T	0.000848403	0.653987	Skin
17:4881267:GC:G	17	G	6.37631e-05	2.24153	Skin
6:32641270:C:T	6	T	0.0494961	-0.0827384	Skin
19:35030949:G:A	19	A	3.01103e-05	4.25459	Skin
15:39990285:C:T	15	T	1.59408e-05	5.22212	Skin
5:148119003:G:GA	5	GA	0.000331214	0.765176	Skin
6:83038452:G:A	6	A	2.12544e-05	3.65907	Skin
6:30061485:T:G	6	G	3.01103e-05	4.43683	Skin
8:6442150:T:C	8	C	0.000350697	1.24522	Skin
1:182600435:G:C	1	C	2.6568e-05	4.36935	Skin
9:136483039:C:T	9	T	0.00441914	0.167647	Skin
13:99255854:G:C	13	C	5.84495e-05	1.47	Skin
6:167976228:T:C	6	C	0.00294019	0.346815	Skin
19:48363900:T:C	19	C	2.83391e-05	4.52454	Skin
14:31101348:T:C	14	C	7.79327e-05	2.61988	Skin
19:10368161:G:A	19	A	3.36527e-05	3.40747	Skin
10:50009402:C:T	10	T	1.59408e-05	4.63368	Skin
11:126266753:G:A	11	A	6.19919e-05	2.04221	Skin
1:113096081:C:T	1	T	0.000653572	0.481785	Skin
16:64945912:G:A	16	A	1.7712e-05	5.75006	Skin
6:43597831:G:T	6	T	0.00273473	0.268998	Skin
19:22181459:G:T	19	T	4.25087e-05	3.19936	Skin
19:51265895:G:C	19	C	1.7712e-05	5.03017	Skin
20:45883482:A:G	20	G	2.12544e-05	3.92938	Skin
15:41857481:C:T	15	T	3.18815e-05	3.13141	Skin
9:110503252:C:T	9	T	6.37631e-05	2.12633	Skin
22:23765850:C:T	22	T	2.83391e-05	4.59979	Skin
16:31484968:C:T	16	T	1.94832e-05	4.64586	Skin
1:243545559:C:T	1	T	2.12544e-05	2.03778	Skin
6:46691964:GAAAAA:G	6	G	1.59408e-05	4.07956	Skin
6:159781082:G:C	6	C	2.6568e-05	3.75857	Skin
3:50302039:A:C	3	C	3.36527e-05	3.81252	Skin
3:105552798:G:A	3	A	5.31359e-05	2.58804	Skin
13:102787929:G:A	13	A	3.18815e-05	3.25223	Skin
11:71549153:C:T	11	T	3.54239e-05	3.6595	Skin
2:10913203:C:T	2	T	2.83391e-05	3.88795	Skin
12:110403678:G:A	12	A	0.000433943	0.735796	Skin
9:97475407:T:A	9	A	9.56446e-05	1.19233	Skin
4:127827292:CTTATG:C	4	C	1.59408e-05	5.22457	Skin
5:95081782:G:A	5	A	1.7712e-05	5.44813	Skin
6:160442701:G:A	6	A	2.83391e-05	3.72374	Skin
19:55353835:G:A	19	A	6.55343e-05	2.71113	Skin
3:50337518:C:T	3	T	1.06272e-05	7.68892	Skin
9:70864536:A:AAAG	9	AAAG	7.08479e-05	1.81887	Skin
14:22905209:C:T	14	T	1.94832e-05	3.91644	Skin
11:119078853:G:A	11	A	1.7712e-05	5.69417	Skin
16:89814436:A:G	16	G	0.0309517	-0.0996242	Skin
3:9757982:G:GC	3	GC	1.41696e-05	3.72789	Skin
5:38933535:C:G	5	G	0.000182433	1.07774	Skin
13:24453488:G:C	13	C	0.000226713	1.17536	Skin
10:76324341:A:G	10	G	5.49071e-05	1.71348	Skin
13:113325333:C:T	13	T	3.18815e-05	2.44826	Skin
2:118008722:T:C	2	C	9.21022e-05	1.86853	Skin
2:174380909:TTTAA:T	2	T	1.94832e-05	5.55383	Skin
11:14891112:C:A	11	A	2.47968e-05	4.08863	Skin
11:66546752:C:T	11	T	2.12544e-05	4.03038	Skin
17:44196475:C:T	17	T	8.85598e-05	1.48525	Skin
9:77382017:G:A	9	A	5.49071e-05	4.24592	Skin
2:181916074:G:A	2	A	0.000233798	1.02577	Skin
19:14055362:A:G	19	G	0.000290476	1.2133	Skin
18:45865620:G:A	18	A	5.66783e-05	2.06114	Skin
5:119171717:T:C	5	C	6.37631e-05	2.84949	Skin
15:43029933:A:C	15	C	0.000100958	1.53947	Skin
5:64690694:GC:G	5	G	0.000141696	1.6018	Skin
15:42693176:C:T	15	T	0.000108043	1.63635	Skin
17:75847759:T:C	17	C	3.18815e-05	2.45892	Skin
6:31947837:G:A	6	A	0.0382685	0.0715977	Skin
3:195781264:G:C	3	C	0.000131069	1.29992	Skin
10:100261122:GTTAT:G	10	G	3.36527e-05	3.69316	Skin
7:140456321:G:C	7	C	1.06272e-05	9.87136	Skin
16:53636364:T:C	16	C	1.59408e-05	5.33372	Skin
7:44239701:G:T	7	T	0.000100958	1.7979	Skin
5:141352202:C:G	5	G	0.027512	0.0872363	Skin
15:58933307:G:A	15	A	1.06272e-05	4.41087	Skin
8:123209530:G:A	8	A	0.000122213	1.44346	Skin
15:48341563:A:G	15	G	8.32462e-05	1.92041	Skin
2:231786520:C:G	2	G	1.94832e-05	3.68173	Skin
2:74100625:C:T	2	T	2.83391e-05	3.89262	Skin
6:32581468:A:G	6	G	0.0139305	0.101866	Skin
2:151812363:C:T	2	T	6.73055e-05	3.14192	Skin
7:5227137:A:G	7	G	7.26191e-05	1.8839	Skin
6:32581836:G:C	6	C	0.00800758	0.140237	Skin
5:141387936:T:G	5	G	0.0273969	0.0863876	Skin
7:5291611:C:A	7	A	1.23984e-05	5.42636	Skin
22:40926437:C:A	22	A	0.000150552	1.27961	Skin
17:553297:C:T	17	T	0.000131069	1.1632	Skin
6:29943040:G:C	6	C	0.0104217	0.142813	Skin
20:58910866:C:CAATT	20	CAATT	1.59408e-05	4.19455	Skin
7:140033849:C:A	7	A	8.14751e-05	1.9175	Skin
16:2817498:G:A	16	A	9.38734e-05	1.61552	Skin
12:56138736:A:G	12	G	0.000122213	1.46302	Skin
18:12420275:G:GCGGCCC	18	GCGGCCC	3.36527e-05	3.02074	Skin
20:46121805:C:T	20	T	0.000127526	1.47818	Skin
1:204259275:C:T	1	T	2.30256e-05	3.896	Skin
18:58396283:C:T	18	T	2.30256e-05	4.76536	Skin
6:155314498:A:C	6	C	5.49071e-05	2.93238	Skin
2:240740441:G:A	2	A	1.7712e-05	3.48837	Skin
20:44247536:C:A	20	A	3.89663e-05	4.83646	Skin
21:42859580:G:A	21	A	1.06272e-05	8.57117	Skin
11:65616903:A:G	11	G	2.30256e-05	4.48208	Skin
19:15645682:G:A	19	A	7.79327e-05	1.1939	Skin
6:31112232:T:C	6	C	0.0118511	0.110163	Skin
3:53064223:G:A	3	A	3.01103e-05	4.23356	Skin
19:4945890:C:T	19	T	0.00013284	1.28181	Skin
11:47168350:C:T	11	T	0.00017712	1.0621	Skin
13:110465341:G:T	13	T	4.25087e-05	3.15917	Skin
3:123975300:G:A	3	A	0.000171806	1.50767	Skin
11:128805366:A:G	11	G	1.59408e-05	4.9472	Skin
15:65466893:T:C	15	C	1.41696e-05	6.42222	Skin
12:106430487:G:A	12	A	0.000108043	1.65723	Skin
10:122337997:T:C	10	C	5.84495e-05	2.57521	Skin
7:100119825:G:C	7	C	1.41696e-05	7.16381	Skin
15:27951860:T:G	15	G	2.6568e-05	3.11321	Skin
4:98142965:C:T	4	T	1.7712e-05	5.86078	Skin
9:127108529:G:A	9	A	5.49071e-05	2.78795	Skin
11:22257711:G:A	11	A	3.54239e-05	3.63732	Skin
17:76469817:G:A	17	A	0.000115128	2.71064	Skin
5:96411015:C:T	5	T	2.83391e-05	3.73665	Skin
8:9748301:G:A	8	A	2.30256e-05	4.02082	Skin
19:19258871:C:T	19	T	2.6568e-05	3.49536	Skin
17:53825000:A:G	17	G	2.12544e-05	3.61102	Skin
2:88028400:G:A	2	A	1.7712e-05	4.87701	Skin
1:103031263:C:A	1	A	0.000203688	1.45133	Skin
7:66130897:T:G	7	G	1.7712e-05	4.46444	Skin
19:49537249:G:A	19	A	0.0212366	0.127124	Skin
16:89709460:A:G	16	G	1.23984e-05	6.38836	Skin
4:145760716:T:C	4	C	9.74158e-05	2.21577	Skin
4:176319992:G:A	4	A	3.54239e-05	4.63203	Skin
12:120156674:G:A	12	A	4.25087e-05	2.84956	Skin
12:120565197:T:C	12	C	4.25087e-05	2.84956	Skin
10:106620661:A:C	10	C	0.000155865	1.39545	Skin
12:43427359:C:A	12	A	4.25087e-05	3.03884	Skin
1:41113296:A:G	1	G	1.23984e-05	5.88159	Skin
12:21451991:T:G	12	G	9.56446e-05	1.91113	Skin
8:37844861:T:C	8	C	3.18815e-05	2.02566	Skin
16:55875059:G:A	16	A	0.000446342	0.736758	Skin
19:7485765:G:A	19	A	2.12544e-05	4.52393	Skin
1:161524845:C:T	1	T	0.000223171	1.38359	Skin
2:241720237:A:C	2	C	0.0173843	0.132866	Skin
1:233001479:C:CATAA	1	CATAA	0.0291433	0.185334	Skin
6:17662166:G:A	6	A	5.84495e-05	1.97164	Skin
11:6609619:A:G	11	G	1.59408e-05	6.45326	Skin
10:121902454:C:G	10	G	1.41696e-05	7.03205	Skin
2:9964375:C:T	2	T	0.012765	0.137652	Skin
9:14842414:G:C	9	C	0.00059158	0.822095	Skin
3:31662306:A:G	3	G	5.66783e-05	2.02876	Skin
9:33351622:G:A	9	A	3.89663e-05	4.24025	Skin
12:71439994:G:C	12	C	3.36527e-05	3.19087	Skin
1:78095178:C:T	1	T	2.6568e-05	2.88892	Skin
18:63896992:C:T	18	T	1.06272e-05	5.05595	Skin
4:185646818:C:A	4	A	1.06272e-05	6.33843	Skin
13:23331892:A:G	13	G	2.12544e-05	4.63063	Skin
17:3726387:G:A	17	A	7.43903e-05	1.8689	Skin
21:42312355:A:G	21	G	3.36527e-05	3.72973	Skin
21:33914374:C:T	21	T	1.06272e-05	5.01427	Skin
15:90939911:C:T	15	T	5.31359e-05	2.7768	Skin
9:133539963:G:A	9	A	6.55343e-05	2.67596	Skin
20:3672038:C:T	20	T	1.7712e-05	4.13208	Skin
19:49664396:T:G	19	G	1.7712e-05	5.90712	Skin
1:64471034:C:T	1	T	6.55343e-05	1.95421	Skin
6:32223767:C:T	6	T	0.0123594	0.180363	Skin
5:71011472:C:T	5	T	8.50174e-05	1.88996	Skin
21:46354061:G:A	21	A	8.50174e-05	1.65046	Skin
22:39664762:C:T	22	T	0.000198374	0.972033	Skin
6:84045195:G:A	6	A	1.7712e-05	5.97684	Skin
11:134144694:G:A	11	A	2.12544e-05	3.78191	Skin
12:103943778:C:T	12	T	1.94832e-05	4.14387	Skin
12:132507290:G:T	12	T	0.00013284	1.78894	Skin
17:50194633:G:A	17	A	1.06272e-05	7.00116	Skin
21:33885498:G:A	21	A	1.59408e-05	5.72208	Skin
1:2104790:G:A	1	A	6.73055e-05	3.03746	Skin
5:178612989:G:A	5	A	9.9187e-05	1.32955	Skin
10:114468282:T:C	10	C	1.59408e-05	6.44283	Skin
8:144792847:G:T	8	T	3.71951e-05	2.26179	Skin
17:54962240:C:A	17	A	7.08479e-05	2.02652	Skin
11:56252921:T:C	11	C	0.000147009	1.36398	Skin
13:95208023:C:G	13	G	8.32462e-05	1.43948	Skin
19:38743064:C:T	19	T	5.13647e-05	2.75995	Skin
1:15536413:T:C	1	C	9.56446e-05	1.52518	Skin
20:63740383:T:A	20	A	4.60511e-05	2.86114	Skin
20:63740384:C:A	20	A	4.60511e-05	2.86114	Skin
7:108063829:G:C	7	C	9.0331e-05	2.18246	Skin
12:100037819:T:C	12	C	3.89663e-05	3.09531	Skin
4:70233059:T:C	4	C	4.25087e-05	2.36846	Skin
19:14051635:G:A	19	A	0.000426858	0.859073	Skin
11:3856375:C:T	11	T	0.000283391	1.02848	Skin
6:4126105:T:G	6	G	9.21022e-05	2.25092	Skin
1:201866895:C:T	1	T	9.21022e-05	2.10701	Skin
19:1012559:C:T	19	T	1.41696e-05	7.70698	Skin
22:38069086:G:A	22	A	1.7712e-05	3.64965	Skin
9:137175673:G:A	9	A	3.89663e-05	3.66695	Skin
4:102021626:T:C	4	C	2.12544e-05	5.10224	Skin
11:30414217:G:A	11	A	1.23984e-05	5.38079	Skin
7:105678024:G:A	7	A	1.06272e-05	3.97009	Skin
5:73173295:G:A	5	A	3.54239e-05	3.48681	Skin
1:204160573:T:C	1	C	6.90767e-05	2.21388	Skin
17:41853959:C:T	17	T	1.06272e-05	4.9748	Skin
21:45480425:G:A	21	A	0.000926336	0.603791	Skin
1:243200741:G:C	1	C	2.47968e-05	3.30547	Skin
16:19608156:G:T	16	T	4.42799e-05	3.89479	Skin
10:98258965:G:A	10	A	2.30256e-05	4.22078	Skin
1:236482309:C:T	1	T	0.0307568	0.0852131	Skin
3:50274511:C:A	3	A	1.7712e-05	4.99405	Skin
3:69941343:CT:C	3	C	9.38734e-05	1.73784	Skin
3:44645253:T:C	3	C	2.47968e-05	4.68976	Skin
13:113208737:C:T	13	T	0.000471138	0.79551	Skin
5:178883742:A:C	5	C	0.000518961	0.523424	Skin
16:22309362:G:A	16	A	3.18815e-05	3.61586	Skin
3:73474632:T:C	3	C	1.23984e-05	9.01323	Skin
14:102359566:G:A	14	A	6.37631e-05	1.53722	Skin
4:87007026:G:A	4	A	4.42799e-05	1.62384	Skin
1:23969092:T:C	1	C	2.12544e-05	4.933	Skin
15:41522830:A:G	15	G	0.000214315	1.77975	Skin
8:19313952:C:T	8	T	9.9187e-05	1.7213	Skin
12:112217256:CAAA:C	12	C	0.000161179	1.21026	Skin
11:118979688:C:T	11	T	2.6568e-05	3.45243	Skin
16:23683881:C:T	16	T	3.36527e-05	2.51187	Skin
1:228279796:C:T	1	T	1.23984e-05	6.35686	Skin
10:74082478:T:C	10	C	1.06272e-05	5.19494	Skin
5:72875606:G:A	5	A	2.6568e-05	3.27529	Skin
3:45547541:G:A	3	A	1.59408e-05	6.2755	Skin
16:88651083:C:T	16	T	0.0174817	0.0935819	Skin
14:88740316:C:T	14	T	0.000106272	1.22463	Skin
5:157330904:C:T	5	T	3.18815e-05	3.75031	Skin
11:123600424:T:C	11	C	5.49071e-05	2.55818	Skin
2:27205356:C:A	2	A	8.67886e-05	1.4312	Skin
12:95977989:A:G	12	G	0.00131069	0.551575	Skin
6:32830466:G:A	6	A	0.0327246	-0.0850012	Skin
10:31387300:C:T	10	T	1.23984e-05	4.52048	Skin
8:67190697:C:T	8	T	3.89663e-05	3.77761	Skin
1:166850436:G:T	1	T	4.25087e-05	3.42743	Skin
14:102081869:G:A	14	A	0.00196426	0.344007	Skin
5:16763780:G:A	5	A	5.84495e-05	2.84082	Skin
9:121327566:A:C	9	C	3.89663e-05	1.69241	Skin
19:37759144:TAAAC:T	19	T	0.000120441	1.56108	Skin
21:46459255:C:T	21	T	6.37631e-05	1.4375	Skin
22:31248520:G:A	22	A	5.84495e-05	1.95295	Skin
17:1724714:T:C	17	C	2.12544e-05	3.75856	Skin
13:19648331:G:A	13	A	3.36527e-05	3.0205	Skin
4:185624534:G:A	4	A	3.89663e-05	3.12751	Skin
9:76184808:A:G	9	G	0.000487079	0.925722	Skin
3:128153736:G:GCCGAGC	3	GCCGAGC	0.000104501	2.32248	Skin
2:219570635:G:A	2	A	1.94832e-05	3.91535	Skin
14:31448325:A:C	14	C	7.97039e-05	1.93009	Skin
7:2278250:G:T	7	T	2.47968e-05	4.37616	Skin
14:93261694:T:C	14	C	3.89663e-05	2.47158	Skin
19:35786707:G:A	19	A	2.30256e-05	4.47662	Skin
3:11846525:C:T	3	T	1.23984e-05	4.84265	Skin
16:19521872:G:C	16	C	4.25087e-05	4.42383	Skin
3:186640374:G:A	3	A	4.07375e-05	2.48984	Skin
6:106512786:G:A	6	A	1.59408e-05	4.44557	Skin
7:6509237:C:T	7	T	0.00110877	0.444864	Skin
11:63166116:G:C	11	C	1.06272e-05	5.93486	Skin
8:93923395:A:G	8	G	1.23984e-05	5.08807	Skin
7:90303447:G:C	7	C	6.02207e-05	2.03782	Skin
1:16132234:T:G	1	G	1.23984e-05	6.9841	Skin
9:114357939:G:A	9	A	2.30256e-05	6.5019	Skin
7:76283000:G:C	7	C	7.43903e-05	2.08773	Skin
2:151697321:G:T	2	T	2.12544e-05	3.03138	Skin
16:74676246:T:C	16	C	0.000106272	0.982815	Skin
19:12186731:A:T	19	T	9.0331e-05	1.42285	Skin
1:46936819:G:T	1	T	5.31359e-05	2.85963	Skin
2:191383405:T:G	2	G	4.95935e-05	2.39653	Skin
22:50170896:A:G	22	G	2.30256e-05	2.71871	Skin
10:116064454:G:C	10	C	3.71951e-05	2.55895	Skin
15:40296990:C:T	15	T	2.30256e-05	5.11462	Skin
19:2755630:C:T	19	T	5.31359e-05	1.95374	Skin
7:100603570:T:G	7	G	6.73055e-05	2.50588	Skin
5:55223071:A:C	5	C	0.00235923	0.364071	Skin
16:18868444:C:T	16	T	1.7712e-05	5.90597	Skin
17:45266738:G:A	17	A	4.78223e-05	1.85357	Skin
14:88480049:C:A	14	A	6.55343e-05	2.20133	Skin
3:122284170:G:A	3	A	6.90767e-05	1.7418	Skin
6:32584181:C:CTT	6	CTT	0.0277848	0.0749708	Skin
2:240770902:C:A	2	A	4.25087e-05	3.45445	Skin
9:686945:GC:G	9	G	0.000139925	1.71957	Skin
8:144468859:C:G	8	G	1.41696e-05	5.30505	Skin
16:48208581:C:T	16	T	2.6568e-05	3.06168	Skin
17:77214478:G:A	17	A	1.94832e-05	5.78135	Skin
9:36066778:C:T	9	T	5.13647e-05	1.88451	Skin
22:20401451:C:CCT	22	CCT	9.38734e-05	1.82242	Skin
6:32829453:C:A	6	A	1.41696e-05	4.36072	Skin
20:45309662:T:G	20	G	2.6568e-05	3.40211	Skin
7:134565389:C:T	7	T	2.83391e-05	2.28308	Skin
7:17803604:C:T	7	T	1.7712e-05	4.00117	Skin
1:17398826:G:A	1	A	4.07375e-05	3.27756	Skin
2:233527655:C:T	2	T	2.30256e-05	4.38362	Skin
9:133784362:G:A	9	A	4.42799e-05	2.91077	Skin
11:62910318:G:A	11	A	0.0243203	0.108756	Skin
18:76443116:C:T	18	T	2.47968e-05	4.16432	Skin
16:9764181:A:C	16	C	6.55343e-05	2.82391	Skin
8:4420093:G:C	8	C	3.36527e-05	3.10262	Skin
1:2489680:G:A	1	A	3.18815e-05	4.70285	Skin
3:25628888:T:C	3	C	0.000247968	1.06007	Skin
11:17330174:T:C	11	C	5.31359e-05	2.65146	Skin
20:3229493:C:T	20	T	0.000214315	1.0259	Skin
1:78628358:G:C	1	C	2.47968e-05	3.41073	Skin
1:154172139:G:A	1	A	1.94832e-05	3.48149	Skin
1:33495046:A:T	1	T	2.47968e-05	4.19468	Skin
12:118255506:T:G	12	G	3.54239e-05	4.07164	Skin
1:43977298:C:T	1	T	4.42799e-05	1.98327	Skin
17:29613028:C:T	17	T	1.94832e-05	3.65413	Skin
19:9936255:C:G	19	G	3.18815e-05	4.01853	Skin
3:15262269:G:C	3	C	1.23984e-05	6.15084	Skin
11:44267394:C:T	11	T	1.23984e-05	5.62284	Skin
16:2185463:G:A	16	A	1.41696e-05	5.02744	Skin
3:160384605:C:T	3	T	4.42799e-05	3.25269	Skin
7:148786509:G:A	7	A	1.41696e-05	8.19069	Skin
19:4053952:C:G	19	G	7.61615e-05	2.04307	Skin
17:82237127:C:T	17	T	3.01103e-05	4.07285	Skin
15:37099021:G:A	15	A	0.000240883	0.858144	Skin
19:45814796:T:C	19	C	1.41696e-05	4.1511	Skin
22:50286051:C:T	22	T	6.02207e-05	2.04444	Skin
2:135577095:A:AG	2	AG	3.54239e-05	3.26501	Skin
22:43174543:C:T	22	T	7.79327e-05	1.60913	Skin
2:96870379:C:G	2	G	0.000263908	0.994828	Skin
1:62863937:T:C	1	C	1.23984e-05	6.40638	Skin
3:196233160:T:C	3	C	4.78223e-05	2.27109	Skin
1:43588685:G:A	1	A	8.14751e-05	1.89026	Skin
1:23867722:ACCT:A	1	A	3.89663e-05	3.94345	Skin
1:1703807:G:A	1	A	0.000582724	0.537675	Skin
19:5903688:A:T	19	T	1.7712e-05	5.71476	Skin
7:94655938:A:G	7	G	2.30256e-05	3.60579	Skin
20:2865587:A:G	20	G	0.000111585	1.91634	Skin
10:70750043:G:A	10	A	1.94832e-05	3.13908	Skin
11:67663272:G:A	11	A	3.71951e-05	1.3969	Skin
15:23444405:C:T	15	T	7.08479e-05	1.90893	Skin
14:67208538:T:C	14	C	6.90767e-05	2.32681	Skin
17:41731715:G:T	17	T	2.12544e-05	4.07496	Skin
9:128755346:C:A	9	A	2.6568e-05	2.29486	Skin
2:207768125:C:A	2	A	4.42799e-05	2.44983	Skin
1:228308365:G:T	1	T	0.0399493	0.0797018	Skin
11:31793878:C:A	11	A	4.42799e-05	3.31118	Skin
11:75608387:C:A	11	A	3.18815e-05	3.73101	Skin
1:112509014:C:T	1	T	1.23984e-05	4.12745	Skin
4:154547749:G:A	4	A	3.54239e-05	2.15674	Skin
2:98537983:C:T	2	T	0.000134611	1.9027	Skin
5:171241087:A:G	5	G	4.42799e-05	2.05676	Skin
4:87490234:T:C	4	C	5.84495e-05	2.96171	Skin
3:189872782:A:G	3	G	1.23984e-05	4.45871	Skin
2:190062621:TTTCTTG:T	2	T	1.7712e-05	5.57423	Skin
8:31065004:C:T	8	T	2.47968e-05	3.47795	Skin
19:41625638:G:A	19	A	3.89663e-05	3.62937	Skin
15:63624343:C:G	15	G	2.30256e-05	2.74831	Skin
2:28598623:G:A	2	A	2.6568e-05	4.79848	Skin
15:33757423:A:G	15	G	6.90767e-05	1.54157	Skin
10:21673532:A:G	10	G	1.23984e-05	4.96904	Skin
5:36251259:G:A	5	A	3.36527e-05	3.94148	Skin
13:45394757:A:G	13	G	5.31359e-05	2.23428	Skin
7:99348879:G:A	7	A	4.42799e-05	3.08813	Skin
17:8234660:C:CAAGGAGTA	17	CAAGGAGTA	4.42799e-05	2.76349	Skin
12:49049070:T:C	12	C	1.59408e-05	4.81542	Skin
5:1235629:G:A	5	A	0.00898174	0.222966	Skin
3:197194489:T:C	3	C	0.0464213	0.0816892	Skin
6:31411282:A:T	6	T	0.0228732	0.121598	Skin
19:3454376:G:A	19	A	0.000154094	0.969655	Skin
1:42794407:T:G	1	G	1.7712e-05	4.61296	Skin
19:39877808:A:G	19	G	0.000517189	0.764059	Skin
17:17422993:C:T	17	T	5.13647e-05	3.08453	Skin
5:10650078:G:A	5	A	3.54239e-05	2.22815	Skin
1:39311028:G:A	1	A	5.66783e-05	2.71698	Skin
22:39081089:G:A	22	A	2.47968e-05	5.48316	Skin
7:48350612:T:G	7	G	2.6568e-05	3.52054	Skin
14:69573052:A:AGCT	14	AGCT	2.47968e-05	5.33964	Skin
5:122803437:A:G	5	G	1.7712e-05	2.93763	Skin
1:155951650:G:A	1	A	8.50174e-05	1.76646	Skin
14:88622522:T:A	14	A	2.47968e-05	3.21717	Skin
6:143608375:G:A	6	A	4.07375e-05	2.27701	Skin
1:5907150:G:A	1	A	5.49071e-05	1.96288	Skin
8:91040835:CGCTGCTGCCGCTGCAGCTGCT:C	8	C	0.000331214	0.871019	Skin
19:4094577:C:A	19	A	1.59408e-05	5.41473	Skin
6:152722075:C:T	6	T	4.25087e-05	3.1153	Skin
1:151523589:G:A	1	A	0.000109814	2.08823	Skin
19:54361130:C:G	19	G	1.41696e-05	3.87662	Skin
16:1390670:C:T	16	T	8.14751e-05	1.54993	Skin
1:161212381:G:A	1	A	3.18815e-05	3.5775	Skin
3:32158720:A:G	3	G	1.06272e-05	5.87653	Skin
11:117356526:C:A	11	A	3.18815e-05	2.53356	Skin
6:31403565:C:G	6	G	0.0229937	0.118935	Skin
17:65204223:C:T	17	T	1.41696e-05	8.8963	Skin
22:19291708:C:G	22	G	1.94832e-05	4.81419	Skin
6:158502896:G:A	6	A	4.42799e-05	2.26767	Skin
12:78006716:C:G	12	G	7.79327e-05	1.67096	Skin
4:56505956:AAGG:A	4	A	2.83391e-05	3.62431	Skin
8:50657080:C:T	8	T	2.12544e-05	5.21595	Skin
11:66068045:G:A	11	A	0.000164721	1.60203	Skin
1:6633569:C:T	1	T	0.000127526	1.39792	Skin
15:65329361:G:A	15	A	1.94832e-05	5.2894	Skin
1:215006024:T:C	1	C	2.47968e-05	3.86084	Skin
19:41243611:C:A	19	A	6.73055e-05	1.96099	Skin
19:42062389:G:A	19	A	3.71951e-05	4.55687	Skin
3:195869560:G:A	3	A	0.000270993	0.915081	Skin
22:50300311:A:G	22	G	1.41696e-05	5.95495	Skin
9:101544785:A:C	9	C	0.000115128	1.17822	Skin
10:68646805:T:A	10	A	3.01103e-05	2.77146	Skin
4:48176286:A:G	4	G	5.49071e-05	3.5244	Skin
19:41252330:G:A	19	A	4.60511e-05	2.06299	Skin
2:74502817:C:G	2	G	0.000419774	0.907151	Skin
7:3301533:C:T	7	T	0.000198374	1.20558	Skin
17:81693423:G:A	17	A	3.71951e-05	1.78867	Skin
5:138518971:G:T	5	T	1.41696e-05	5.56702	Skin
15:82152128:T:C	15	C	0.00105209	4.30052	Stomach
5:76300919:C:T	5	T	0.00154803	3.71671	Stomach
3:41237939:T:C	3	C	0.000161179	11.9153	Stomach
3:184352982:G:T	3	T	0.00151969	2.40984	Stomach
12:132511932:G:A	12	A	0.000278078	8.04058	Stomach
19:1921994:C:T	19	T	0.000255052	7.46002	Stomach
7:144372798:T:C	7	C	0.000416231	5.30247	Stomach
5:151850355:T:G	5	G	0.00042863	7.09092	Stomach
1:243271035:C:T	1	T	0.00181016	2.41632	Stomach
5:141201921:G:A	5	A	0.000309959	8.41954	Stomach
11:60172600:C:T	11	T	0.000212544	8.83523	Stomach
12:56174774:AAG:A	12	A	0.000191289	10.0252	Stomach
13:32436479:C:T	13	T	0.00477515	1.65892	Stomach
2:166406289:T:G	2	G	0.000278078	7.29711	Stomach
16:14251873:C:G	16	G	0.0003259	4.99975	Stomach
3:157261346:T:C	3	C	0.000203688	7.49006	Stomach
12:80366510:G:GATAT	12	GATAT	0.00141342	2.09405	Stomach
20:23564903:G:A	20	A	0.0024779	0.96735	Stomach
20:63537323:G:GGCGC	20	GGCGC	0.0136949	0.735382	Stomach
19:30443493:C:G	19	G	0.0110788	0.89476	Stomach
5:82276319:G:A	5	A	0.000363095	6.29475	Stomach
10:133102825:C:T	10	T	0.000593351	3.34893	Stomach
12:56605199:C:T	12	T	0.000869658	3.50206	Stomach
2:31370467:G:A	2	A	0.00038435	6.94873	Stomach
8:109486749:G:A	8	A	0.002214	1.34551	Stomach
12:132775133:C:A	12	A	0.000249739	7.02669	Stomach
4:17709587:G:A	4	A	0.0026993	1.95265	Stomach
8:27810574:TCTC:T	8	T	0.00212366	2.60024	Stomach
10:103455454:C:T	10	T	0.00104501	2.85877	Stomach
12:6319750:C:T	12	T	0.00179068	2.00835	Stomach
2:99451505:G:C	2	C	0.000357782	5.7376	Stomach
17:76946430:C:T	17	T	0.00587329	1.53281	Stomach
6:100448573:G:T	6	T	0.000343612	4.66276	Stomach
19:30443492:G:GTCAAT	19	GTCAAT	0.011093	0.836298	Stomach
1:248488493:G:C	1	C	0.00150552	2.14587	Stomach
16:4600260:T:C	16	C	0.000276307	6.19133	Stomach
14:102339044:C:T	14	T	0.00084309	2.15979	Stomach
12:56213233:C:T	12	T	0.0424733	-0.426974	Stomach
8:143325419:G:A	8	A	0.000348926	5.78632	Stomach
16:84312900:C:T	16	T	0.000465825	4.88086	Stomach
12:2677884:C:T	12	T	0.000501249	4.01648	Stomach
12:11267844:C:T	12	T	0.000185976	10.7361	Stomach
2:236167783:GGGCGGCGGC:G	2	G	0.001734	2.08576	Stomach
6:142408130:G:A	6	A	0.00114242	3.84583	Stomach
9:72909624:C:T	9	T	0.0008732	1.94754	Stomach
20:63962227:G:T	20	T	0.0224535	0.609443	Stomach
19:11549894:C:T	19	T	0.00188278	2.04428	Stomach
9:76503484:C:T	9	T	0.00785703	0.818778	Stomach
3:155142066:G:A	3	A	0.00255584	1.88822	Stomach
12:48777052:C:T	12	T	0.000249739	5.99876	Stomach
19:57129280:A:G	19	G	0.000433943	4.94885	Stomach
11:67610316:C:T	11	T	0.0137002	0.631191	Stomach
22:50278575:C:T	22	T	0.000244425	6.43854	Stomach
18:46855623:A:G	18	G	0.00336527	1.43798	Stomach
19:33689403:C:T	19	T	0.00421722	1.09096	Stomach
11:82932586:G:T	11	T	0.00028162	5.48183	Stomach
17:35748019:G:A	17	A	0.00353354	1.4136	Stomach
6:158128328:T:A	6	A	0.00302166	1.89134	Stomach
14:77306252:C:G	14	G	0.000653572	4.26026	Stomach
11:108248927:T:G	11	G	0.00285871	3.08639	Thyroid
2:233320822:C:T	2	T	0.00329265	2.55997	Thyroid
6:31691768:A:G	6	G	0.00108751	3.97003	Thyroid
19:46470624:T:G	19	G	0.000341841	7.73545	Thyroid
19:46470625:C:T	19	T	0.000341841	7.73545	Thyroid
9:34107428:A:G	9	G	0.000648258	6.28003	Thyroid
5:111126966:A:T	5	T	0.00156042	3.71995	Thyroid
19:39826084:G:A	19	A	0.000747445	5.7287	Thyroid
7:74223705:A:G	7	G	0.0187995	1.05992	Thyroid
8:30847495:T:A	8	A	0.000308188	6.74724	Thyroid
14:22767219:G:A	14	A	0.000619919	3.83041	Thyroid
21:25912008:ACAG:A	21	A	0.00137976	3.08412	Thyroid
20:36706898:A:G	20	G	0.00243717	2.7317	Thyroid
2:159853382:G:A	2	A	0.000318815	8.19433	Thyroid
4:20618741:A:G	4	G	0.000338299	8.36198	Thyroid
16:72073814:G:A	16	A	0.00123098	3.77226	Thyroid
12:109768673:C:T	12	T	0.000733275	4.42245	Thyroid
6:13485936:T:C	6	C	0.00157105	3.39505	Thyroid
12:80619600:A:G	12	G	0.00205636	2.19685	Thyroid
2:178600793:A:T	2	T	0.00126818	2.82938	Thyroid
19:4859801:C:T	19	T	0.000442799	4.94148	Thyroid
11:119133135:A:G	11	G	0.00759843	1.32572	Thyroid
11:111540883:G:A	11	A	0.00071025	5.17844	Thyroid
1:170545539:G:A	1	A	0.000841318	5.1625	Thyroid
1:193018310:T:C	1	C	0.00396748	1.9434	Thyroid
12:32750620:G:C	12	C	0.00078464	3.93469	Thyroid
1:111766100:A:G	1	G	0.00308897	1.47729	Thyroid
12:54500595:C:T	12	T	0.00294727	3.01577	Thyroid
2:61188764:TA:T	2	T	0.00250093	2.97228	Thyroid
11:72984252:T:C	11	C	0.00229193	2.03962	Thyroid
17:42337901:T:G	17	G	0.00137976	4.09652	Thyroid
12:120465817:G:A	12	A	0.00248853	1.78133	Thyroid
8:142700385:C:T	8	T	0.00877097	0.797916	Thyroid
11:111534395:A:G	11	G	0.000766928	4.75857	Thyroid
19:15265448:G:C	19	C	0.00133548	3.27489	Thyroid
11:18004568:A:G	11	G	0.00368763	1.84937	Thyroid
20:33401552:GGGTCAT:G	20	G	0.00496112	2.22149	Thyroid
19:55147029:C:T	19	T	0.0209072	0.596666	Thyroid
15:34884768:C:T	15	T	0.00191998	1.57408	Thyroid
2:47803500:A:AC	2	AC	4.86558e-05	14.863	Uterus
1:93552143:CGTT:C	1	C	0.00116125	2.80615	Uterus
17:18317238:G:T	17	T	0.000120018	11.7872	Uterus
8:38428268:C:T	8	T	4.21684e-05	22.8126	Uterus
3:128813366:A:G	3	G	7.78493e-05	11.4004	Uterus
13:32379613:T:C	13	C	0.0035616	1.23072	Uterus
11:56137470:C:A	11	A	0.000126505	8.64564	Uterus
3:128408243:T:C	3	C	7.13618e-05	9.75904	Uterus
7:30452221:C:T	7	T	0.00132019	1.92107	Uterus
2:191400524:A:G	2	G	0.00016543	9.40568	Uterus
16:88723937:G:A	16	A	0.000308153	4.75391	Uterus
19:17639352:C:T	19	T	0.000132993	9.09563	Uterus
7:73719559:T:TGGCGGCG	7	TGGCGGCG	0.000463852	3.28062	Uterus
2:69861409:T:G	2	G	9.08242e-05	8.52493	Uterus
3:19884688:A:G	3	G	9.73116e-05	10.3293	Uterus
8:43140460:C:T	8	T	0.000781737	3.18768	Uterus
8:144443873:C:A	8	A	0.000194623	6.8046	Uterus
15:40899046:C:A	15	A	0.00114503	1.97425	Uterus
8:143936948:G:C	8	C	0.000201111	6.59716	Uterus
4:113358472:T:C	4	C	0.00750597	0.79078	Uterus
2:10443195:C:T	2	T	0.00195921	1.68848	Uterus
16:28835785:G:A	16	A	0.00422332	1.29333	Uterus
3:46455880:G:A	3	A	0.000178405	7.28956	Uterus
17:28628547:G:A	17	A	0.000100555	9.88499	Uterus
17:4008945:C:T	17	T	0.000100555	10.4999	Uterus
22:37765831:G:GC	22	GC	0.00263066	1.52032	Uterus
7:73683026:G:A	7	A	0.000311397	3.43943	Uterus
6:65331518:T:C	6	C	0.00932245	0.607913	Uterus
4:24541847:C:T	4	T	0.000791468	2.31995	Uterus
16:88737567:C:T	16	T	0.000577382	2.58239	Uterus
16:3448579:C:A	16	A	0.00249766	1.41857	Uterus
7:152222531:T:C	7	C	0.000450877	3.00832	Uterus
1:224305191:T:C	1	C	0.000619551	1.72576	Uterus
20:1915067:T:TA	20	TA	0.000629282	2.53581	Uterus
12:123926782:C:T	12	T	0.000155699	7.4248	Uterus
3:99794651:G:A	3	A	0.000467096	3.25469	Uterus
2:47170797:T:C	2	C	0.000570895	3.50002	Uterus
15:65335270:A:G	15	G	0.000103799	7.42514	Uterus
3:195780925:G:T	3	T	0.000116774	10.0408	Uterus
15:82813107:T:A	15	A	0.00956573	0.607842	Uterus
9:78265871:A:G	9	G	0.000168673	6.8398	Uterus
1:228102332:T:C	1	C	0.0154661	0.364969	Uterus
15:82434284:G:T	15	T	0.0096825	0.557811	Uterus
6:146740601:T:G	6	G	0.000116774	9.44742	Uterus
16:3584860:G:A	16	A	0.00297449	1.19055	Uterus
12:100622293:G:A	12	A	0.000759031	2.40399	Uterus
6:84737119:T:G	6	G	0.000849855	2.55537	Uterus
16:70156493:C:T	16	T	0.000103799	7.79191	Uterus
12:100622290:G:A	12	A	0.000765518	2.39305	Uterus
11:71444770:C:G	11	G	0.00135912	2.19267	Uterus
4:105237193:A:C	4	C	0.00367189	1.21778	Uterus
17:47546043:G:GGTGTGTGT	17	GGTGTGTGT	0.00653934	0.698432	Uterus
2:97118440:T:C	2	C	0.00139804	1.28945	Uterus
4:112562356:TA:T	4	T	0.000201111	7.51385	Uterus
6:44304736:C:T	6	T	0.000191379	4.63215	Uterus
7:158914380:A:G	7	G	0.043628	0.287273	Uterus
1:7819447:T:C	1	C	0.000269229	3.69815	Uterus
17:80067471:T:C	17	C	0.000120018	7.02077	Uterus
15:96330787:CTG:C	15	C	0.000240035	6.02092	Uterus
2:213056961:T:C	2	C	0.00527753	1.03177	Uterus
14:50595552:G:C	14	C	0.0482374	0.23755	Uterus
2:26471162:C:T	2	T	0.000129749	8.05333	Uterus
1:228304519:C:T	1	T	0.015359	0.413244	Uterus
5:95081783:G:A	5	A	0.000233548	3.20973	Uterus
22:50573797:C:A	22	A	0.000162186	7.00074	Uterus
1:39269466:C:T	1	T	0.000220573	5.29905	Uterus
19:50280313:G:A	19	A	0.000116774	6.47208	Uterus
16:676031:G:GGGGA	16	GGGGA	0.00731135	0.601261	Uterus
19:57253342:C:A	19	A	0.000116774	7.56483	Uterus
15:50257534:G:A	15	A	0.000197867	6.89749	Uterus
16:57121141:G:A	16	A	0.000324372	2.95507	Uterus
5:95391349:C:T	5	T	0.00053197	2.85273	Uterus
14:23240381:A:T	14	T	0.000885536	2.1285	Uterus
2:178583939:C:G	2	G	0.000233548	5.05391	Uterus
15:82282392:AAC:A	15	A	0.00995822	0.584203	Uterus
3:195884903:C:G	3	G	0.000567651	3.00408	Uterus
1:228288014:A:G	1	G	0.0152455	0.380894	Uterus
11:71472600:G:A	11	A	0.000580626	4.49009	Uterus
14:54441316:C:T	14	T	0.000230304	6.0433	Uterus
17:1011880:C:T	17	T	0.000369784	1.94653	Uterus
3:42513671:G:A	3	A	0.000275716	4.25897	Uterus
8:89790201:A:G	8	G	0.000107043	6.5678	Uterus
1:149929093:C:CAA	1	CAA	0.000314641	4.70805	Uterus
13:23891712:G:A	13	A	0.000129749	6.67737	Uterus
2:101295094:A:G	2	G	0.000629282	2.44106	Uterus
1:241744404:C:T	1	T	0.0155569	0.570727	Uterus
1:155186129:G:A	1	A	0.0265239	0.396046	Uterus
1:190264806:T:C	1	C	0.000282204	4.26209	Uterus
7:158871562:G:A	7	A	0.0437286	0.286906	Uterus
21:33762083:G:C	21	C	0.000220573	4.88868	Uterus
10:73168308:T:TGAGGAG	10	TGAGGAG	0.000554676	2.77281	Uterus
12:47737684:G:A	12	A	0.00112557	1.39356	Uterus
2:241810993:G:A	2	A	0.000175161	5.55318	Uterus
2:73986482:G:A	2	A	0.000298422	5.61514	Uterus
10:103415028:A:G	10	G	0.000197867	3.74738	Uterus
10:102717836:G:T	10	T	0.00114179	2.02908	Uterus
15:92147234:C:G	15	G	0.00217005	1.21119	Uterus
1:43936149:C:T	1	T	0.000885536	0.937744	Uterus
1:228318224:G:A	1	A	0.0152228	0.382519	Uterus
15:65400920:C:T	15	T	0.0113919	0.430274	Uterus
7:158871607:GTCGCTGCTGGTGACAGGTTGATAGC:G	7	G	0.0434756	0.278654	Uterus
2:113201510:C:T	2	T	0.00397031	1.03806	Uterus
13:72773721:G:A	13	A	0.00168998	1.86296	Uterus
1:205659297:G:A	1	A	0.00108016	2.09893	Uterus
4:78499976:C:A	4	A	0.000408709	2.47001	Uterus
5:113488403:GGCC:G	5	G	0.00022706	3.95639	Uterus
7:4761276:G:A	7	A	0.000181648	5.92322	Uterus
6:159251465:C:T	6	T	0.00113855	1.51728	Uterus
11:123754149:T:C	11	C	0.000288691	5.05708	Uterus
1:145878379:C:T	1	T	0.004392	0.866196	Uterus
1:94055328:G:A	1	A	0.000256254	4.43169	Uterus
20:62840503:C:T	20	T	0.000324372	4.63233	Uterus
1:228273680:T:C	1	C	0.0179021	0.347736	Uterus
4:89248106:C:A	4	A	0.000301666	3.95003	Uterus
1:228282169:C:T	1	T	0.0171723	0.400153	Uterus
1:974286:G:A	1	A	0.00025301	4.78379	Uterus
14:50587757:G:C	14	C	0.0491683	0.236738	Uterus
16:46688859:C:A	16	A	0.000188136	4.73194	Uterus
1:27353277:G:A	1	A	0.000460608	3.3998	Uterus
2:74047030:G:A	2	A	0.000317885	5.15096	Uterus
2:131492318:G:T	2	T	0.000129749	5.88791	Uterus
2:10443646:T:C	2	C	0.00097636	2.12679	Uterus

### Sheet: Table S11
Table S11. Correlation analysis for ERS and PRS
Cancer type	Pearson correlation			Spearman correlation
	r	CL	CU	rs
Bladder	0.00890893	0.00591296	0.0119047	0.00441705
Brain	0.0488487	0.0458593	0.0518373	0.0581633
Breast	0.0182213	0.015226	0.0212162	0.0218101
Colorectal	0.00467023	0.00167413	0.00766625	0.013399
Esophagus	0.0049919	0.00199581	0.00798791	0.00255878
Head and neck	0.00483204	0.00183594	0.00782805	0.000918079
Kidney	0.00325949	0.000263368	0.00625555	-0.00112755
Leukemia	-0.000829223	-0.00382534	0.00216691	0.00171526
Lung	0.00177059	-0.00122554	0.00476669	0.00129501
Melanoma	-0.00113332	-0.00412943	0.00186281	0.00351771
NHL	-0.000667285	-0.0036634	0.00232884	-0.000966335
Ovary	0.000939346	-0.00205678	0.00393546	0.00313005
Pancreas	-0.00351975	-0.00651581	-0.000523635	-0.00561739
Prostate	0.00128393	-0.0017122	0.00428004	0.00128381
Skin	0.140316	0.137378	0.143252	0.175438
Thyroid	-0.00273163	-0.00572771	0.000264498	-0.00175757
Uterus	-0.000178429	-0.00317455	0.0028177	8.01933e-05

### Sheet: Table S12
Table S12. Number of tissues included in the comparison analyses for gene expression in tumor and healthy normal tissues
Tissue	TCGA	GTEx
Bladder	407	9
Brain	662	1152
Breast	1099	179
Colon	289	308
Esophagus	182	653
Kidney	884	28
Liver	369	110
Lung	1011	288
Ovary	420	88
Pancreas	179	167
Prostate	496	100
Skin	468	812
Stomach	414	174
Testis	148	165
Uterus	57	78

### Sheet: Table S13
Table S13. Number of tissues included in the comparison analyses for protein abundance in CPTAC
Tissue	Tumor tissue	Adjacent normal tissue
Brain	165	87
Breast	116	18
Colorectal	95	100
Head and neck	70	73
Kidney	110	84
Liver	160	160
Lung	217	202
Ovary	100	25
Pancreas	137	66
Uterus	100	30

### Sheet: Table S14
Table S14. Information of the selected polygenic risk score (PRS) in PGS catalog
Cancer type	PGS ID	PGS.Name	Mapped.Trait(s).(EFO.label)	Number.of.Variants	Publication.(doi)	Sample size
Bladder	PGS000615	PRSWEB_PHECODE189.2_UKBB-SAIGE-HRC-X189.2_PT_MGI_20200608	urinary bladder carcinoma	106	10.1016/j.ajhg.2020.08.025	407223
Brain	PGS000625	PRSWEB_PHECODE191.11_UKBB-SAIGE-HRC-X191.11_PT_MGI_20200608	brain cancer	11	10.1016/j.ajhg.2020.08.025	407725
Breast	PGS001336	GBE_cancer1002	breast carcinoma	555	10.1101/2021.09.02.21262942	269704
Colorectal	PGS000374	PRSWEB_PHECODE153_UKBB-SAIGE-HRC-X153_PT_MGI_20200608	colorectal cancer	41	10.1016/j.ajhg.2020.08.025	387318
Esophagus	PGS000364	PRSWEB_PHECODE150_C15_LASSOSUM_MGI_20200608	esophageal cancer	2001	10.1016/j.ajhg.2020.08.025	361194
Head and neck	PGS000357	PRSWEB_PHECODE145_C3-LIP-ORAL-PHARYNX_PT_MGI_20200608	oral cavity cancer	45	10.1016/j.ajhg.2020.08.025	361194
Kidney	PGS000161	cGRS_Renal	renal carcinoma	10	10.1002/cam4.2143	31190
Lung	PGS000396	PRSWEB_PHECODE165.1_UKBB-SAIGE-HRC-X165.1_PT_MGI_20200608	bronchus cancer|lung cancer|tracheal cancer	75	10.1016/j.ajhg.2020.08.025	408327
Leukemia	PGS000651	PRSWEB_PHECODE204.12_UKBB-SAIGE-HRC-X204.12_LASSOSUM_MGI_20200608	chronic lymphocytic leukemia	76	10.1016/j.ajhg.2020.08.025	404972
Non-Hodgkin’s lymphoma (NHL)	PGS000080	CC_NHL	non-Hodgkins lymphoma	19	10.1038/s41467-021-21288-z	11523
Ovary	PGS000351	PRS_EOC	ovarian carcinoma	30	10.1038/s41436-020-0862-x	237334
Pancreas	PGS002264	PRS_Combined	pancreatic ductal adenocarcinoma	49	10.1053/j.gastro.2022.01.016	421142
Prostate	PGS001291	GBE_cancer1044	prostate carcinoma	948	10.1101/2021.09.02.21262942	269704
Melanoma	PGS002247	Melanoma_PRS68	melanoma	68	10.1111/bjd.20956	411948
Skin (non-Melanoma)	PGS000404	PRSWEB_PHECODE172_UKBB-SAIGE-HRC-X172_P_5e-08_MGI_20200608	skin carcinoma	80	10.1016/j.ajhg.2020.08.025	408823
Thyroid	PGS000207	TC10_Ohio	thyroid carcinoma	10	10.1073/pnas.1919976117	695822
Uterus	PGS000075	CC_Endo	endometrial carcinoma	9	10.1038/s41467-021-21288-z	16852
